## Supplementary Table 1 for "Early pandemic molecular diversity of SARS-CoV-2 in children" (part 3 of 3)

### Sheet: 25807_GISAID_isolates_GNUVID (continued)
Isolate	Date	Country	Region	ORF1ab	Surface_glycoprotein	ORF3a	Envelope_protein	Membrane_glycoprotein	ORF6	ORF7a	ORF8	Nucleocapsid_phosphoprotein	ORF10	ST	CC
hCoV-19/England/BRIS-1276B5/2020|EPI_ISL_469636|2020-04-02	2020-04-02	United Kingdom	Europe	52	26	1	1	1	1	1	1	39	1	300	300
hCoV-19/USA/CA-CSMC105/2020|EPI_ISL_475580|2020-04-02	2020-04-02	USA	North America	7815	26	25	1	1	1	1	70	1	1	10601	258
hCoV-19/USA/FL-BPHL-0160/2020|EPI_ISL_480811|2020-04-02	2020-04-02	USA	North America	1103	26	25	1	1	1	1	1	1	1	1531	258
hCoV-19/England/OXON-B2647/2020|EPI_ISL_479162|2020-04-02	2020-04-02	United Kingdom	Europe	52	26	1	1	1	1	1	1	39	1	300	300
hCoV-19/England/LOND-D6DDF/2020|EPI_ISL_478435|2020-04-02	2020-04-02	United Kingdom	Europe	7816	26	1	1	1	1	1	1	39	1	10602	300
hCoV-19/Japan/PG-0547/2020|EPI_ISL_480203|2020-04-02	2020-04-02	Japan	Asia	231	26	1	1	1	1	1	1	1	1	301	301
hCoV-19/Canada/QC_AQ3/2020|EPI_ISL_476511|2020-04-03	2020-04-03	Canada	North America	347	26	36	1	1	1	1	1	1	1	697	454
hCoV-19/England/NORT-2959F4/2020|EPI_ISL_478645|2020-04-03	2020-04-03	United Kingdom	Europe	7817	26	1	1	1	88	1	1	39	1	10603	300
hCoV-19/Japan/PG-0500/2020|EPI_ISL_480159|2020-04-03	2020-04-03	Japan	Asia	7819	26	1	1	1	1	1	1	39	1	10606	300
hCoV-19/Austria/CeMM0343/2020|EPI_ISL_475804|2020-04-03	2020-04-03	Austria	Europe	7821	1	29	1	1	1	1	3	36	1	10608	355
hCoV-19/Canada/NB_257/2020|EPI_ISL_481750|2020-04-03	2020-04-03	Canada	North America	486	99	1	1	1	1	1	1	40	1	927	1179
hCoV-19/Austria/CeMM0528/2020|EPI_ISL_475895|2020-04-03	2020-04-03	Austria	Europe	52	26	1	1	13	1	1	1	1	1	348	348
hCoV-19/England/LOND-D6EBE/2020|EPI_ISL_478443|2020-04-03	2020-04-03	United Kingdom	Europe	1642	26	1	1	1	1	1	1	39	1	2226	300
hCoV-19/England/LOND-D6F42/2020|EPI_ISL_478444|2020-04-03	2020-04-03	United Kingdom	Europe	2992	602	4	1	1	1	1	1	1	1	4100	550
hCoV-19/Brazil/SP-127/2020|EPI_ISL_471542|2020-04-03	2020-04-03	Brazil	South America	7823	228	1	1	1	1	1	1	39	1	10610	300
hCoV-19/England/LOND-D704E/2020|EPI_ISL_478455|2020-04-03	2020-04-03	United Kingdom	Europe	52	26	1	1	13	1	1	1	1	1	348	348
hCoV-19/Italy/IZSPB_3725/2020|EPI_ISL_477197|2020-04-03	2020-04-03	Italy	Europe	7824	26	1	1	1	1	1	1	39	1	10611	300
hCoV-19/England/BRIS-12FA1B/2020|EPI_ISL_488419|2020-04-03	2020-04-03	United Kingdom	Europe	52	26	1	1	1	1	1	1	39	1	300	300
hCoV-19/USA/FL-Miami-04_UMTL-95QV/2020|EPI_ISL_479759|2020-04-03	2020-04-03	USA	North America	7826	26	25	1	1	1	1	1	1	1	10614	258
hCoV-19/Finland/3A21S9/2020|EPI_ISL_481665|2020-04-03	2020-04-03	Finland	Europe	195	196	25	1	1	1	1	1	1	1	1063	1063
hCoV-19/Scotland/EDB3024/2020|EPI_ISL_488948|2020-04-03	2020-04-03	United Kingdom	Europe	52	1429	1	1	1	1	1	1	39	1	10183	300
hCoV-19/Singapore/564/2020|EPI_ISL_483587|2020-04-03	2020-04-03	Singapore	Asia	7827	99	1	1	1	1	1	1	40	1	10615	1179
hCoV-19/Scotland/EDB3005/2020|EPI_ISL_487897|2020-04-03	2020-04-03	United Kingdom	Europe	1882	26	1	1	1	1	1	1	69	1	2574	2574
hCoV-19/England/NORT-295A3D/2020|EPI_ISL_488457|2020-04-03	2020-04-03	United Kingdom	Europe	7828	288	1	1	1	1	1	1	39	1	10616	2490
hCoV-19/USA/VA_NIDDL_2925/2020|EPI_ISL_491922|2020-04-03	2020-04-03	USA	North America	258	26	25	1	1	1	1	45	1	1	9840	338
hCoV-19/Japan/Donner35/2020|EPI_ISL_469293|2020-04-03	2020-04-03	Japan	Asia	2877	176	1	1	1	1	1	1	39	1	3953	300
hCoV-19/Japan/PG-0541/2020|EPI_ISL_480197|2020-04-03	2020-04-03	Japan	Asia	231	26	1	1	1	1	1	1	1	1	301	301
hCoV-19/Japan/PG-0482/2020|EPI_ISL_480141|2020-04-03	2020-04-03	Japan	Asia	245	26	598	1	1	1	1	1	39	1	10532	317
hCoV-19/Scotland/EDB3037/2020|EPI_ISL_488956|2020-04-03	2020-04-03	United Kingdom	Europe	3575	26	1	1	1	1	1	1	69	1	4882	2574
hCoV-19/England/LOND-D6F60/2020|EPI_ISL_478445|2020-04-03	2020-04-03	United Kingdom	Europe	4978	26	1	1	1	1	1	1	39	1	6784	300
hCoV-19/Scotland/EDB3000/2020|EPI_ISL_489008|2020-04-03	2020-04-03	United Kingdom	Europe	7829	26	1	1	1	1	1	1	69	1	10617	2574
hCoV-19/England/NORT-295B67/2020|EPI_ISL_488710|2020-04-03	2020-04-03	United Kingdom	Europe	426	1	4	1	1	1	1	1	110	1	10618	550
hCoV-19/Scotland/EDB3052/2020|EPI_ISL_487851|2020-04-03	2020-04-03	United Kingdom	Europe	7830	1429	1	1	1	1	1	1	39	1	10619	300
hCoV-19/Scotland/EDB3078/2020|EPI_ISL_489001|2020-04-03	2020-04-03	United Kingdom	Europe	7776	26	25	1	1	1	1	1	1	1	10555	258
hCoV-19/England/NORT-283C2D/2020|EPI_ISL_488835|2020-04-03	2020-04-03	United Kingdom	Europe	7831	26	1	1	1	1	1	1	39	1	10620	300
hCoV-19/USA/CA-CSMC33/2020|EPI_ISL_475644|2020-04-03	2020-04-03	USA	North America	7832	26	25	1	1	1	1	1	1	1	10621	258
hCoV-19/Scotland/CVR3839/2020|EPI_ISL_473779|2020-04-03	2020-04-03	United Kingdom	Europe	1882	909	1	1	1	1	1	1	69	1	10622	2574
hCoV-19/Japan/PG-0403/2020|EPI_ISL_480072|2020-04-03	2020-04-03	Japan	Asia	7834	26	1	1	1	1	1	1	39	1	10624	300
hCoV-19/Scotland/EDB3023/2020|EPI_ISL_488891|2020-04-03	2020-04-03	United Kingdom	Europe	52	26	1	1	1	1	1	1	1	1	255	255
hCoV-19/Japan/PG-0529/2020|EPI_ISL_480187|2020-04-03	2020-04-03	Japan	Asia	245	26	1	1	1	1	1	1	39	1	317	317
hCoV-19/Oman/8600/2020|EPI_ISL_491128|2020-04-03	2020-04-03	Oman	Asia	4606	26	1	1	1	1	1	1	39	1	6282	300
hCoV-19/England/BRIS-12FB09/2020|EPI_ISL_488392|2020-04-03	2020-04-03	United Kingdom	Europe	7836	26	1	1	1	1	1	1	39	1	10626	300
hCoV-19/Scotland/EDB3041/2020|EPI_ISL_489050|2020-04-03	2020-04-03	United Kingdom	Europe	7837	1	4	1	1	1	1	1	1	1	10627	550
hCoV-19/Japan/PG-0590/2020|EPI_ISL_480222|2020-04-03	2020-04-03	Japan	Asia	1378	26	25	1	1	1	1	1	1	1	1865	258
hCoV-19/USA/CA-CSMC40/2020|EPI_ISL_475652|2020-04-03	2020-04-03	USA	North America	850	26	25	1	1	1	1	1	836	1	10628	258
hCoV-19/Serbia/UE92/2020|EPI_ISL_482744|2020-04-03	2020-04-03	Serbia	Europe	7838	85	1	1	104	1	1	1	39	1	10629	399
hCoV-19/Scotland/EDB3033/2020|EPI_ISL_488889|2020-04-03	2020-04-03	United Kingdom	Europe	7839	1429	1	1	1	1	1	1	39	1	10630	300
hCoV-19/England/BRIS-12FA2A/2020|EPI_ISL_488315|2020-04-03	2020-04-03	United Kingdom	Europe	7840	1	4	1	1	1	1	1	1	1	10631	550
hCoV-19/Scotland/EDB3014/2020|EPI_ISL_488949|2020-04-03	2020-04-03	United Kingdom	Europe	7545	26	66	1	230	1	1	1	1	1	10632	985
hCoV-19/England/NORT-283AF6/2020|EPI_ISL_488547|2020-04-03	2020-04-03	United Kingdom	Europe	52	26	567	1	1	1	1	190	39	1	10633	300
hCoV-19/Scotland/EDB3031/2020|EPI_ISL_488932|2020-04-03	2020-04-03	United Kingdom	Europe	1882	26	1	1	1	1	1	1	69	1	2574	2574
hCoV-19/Finland/3A19S9/2020|EPI_ISL_481664|2020-04-03	2020-04-03	Finland	Europe	195	196	25	1	1	1	1	1	1	1	1063	1063
hCoV-19/England/NORT-283BD5/2020|EPI_ISL_488532|2020-04-03	2020-04-03	United Kingdom	Europe	7841	1479	1	1	1	1	1	1	39	1	10634	300
hCoV-19/England/LOND-D7011/2020|EPI_ISL_478453|2020-04-03	2020-04-03	United Kingdom	Europe	52	26	1	1	1	1	1	1	1	1	255	255
hCoV-19/England/LOND-D703F/2020|EPI_ISL_478454|2020-04-03	2020-04-03	United Kingdom	Europe	423	1	4	1	1	1	1	1	1	1	550	550
hCoV-19/England/NORT-295A5B/2020|EPI_ISL_488598|2020-04-03	2020-04-03	United Kingdom	Europe	231	26	1	8	1	1	1	1	1	1	10247	301
hCoV-19/Japan/PG-0484/2020|EPI_ISL_480143|2020-04-03	2020-04-03	Japan	Asia	245	26	1	1	1	1	1	1	39	1	317	317
hCoV-19/England/NORT-283D57/2020|EPI_ISL_488742|2020-04-03	2020-04-03	United Kingdom	Europe	52	1481	66	1	1	1	1	1	1	1	10636	985
hCoV-19/England/BRIS-12FAC0/2020|EPI_ISL_488389|2020-04-03	2020-04-03	United Kingdom	Europe	7843	26	1	1	1	1	1	1	1	1	10637	255
hCoV-19/Scotland/EDB690/2020|EPI_ISL_491552|2020-04-03	2020-04-03	United Kingdom	Europe	7844	85	1	1	1	1	1	1	86	1	10638	780
hCoV-19/Finland/3A47S9/2020|EPI_ISL_481667|2020-04-03	2020-04-03	Finland	Europe	195	196	25	1	1	1	1	1	1	1	1063	1063
hCoV-19/Scotland/EDB3028/2020|EPI_ISL_489061|2020-04-03	2020-04-03	United Kingdom	Europe	1882	26	1	1	1	1	1	1	69	1	2574	2574
hCoV-19/Scotland/EDB3002/2020|EPI_ISL_488938|2020-04-03	2020-04-03	United Kingdom	Europe	1882	26	1	1	1	1	1	1	69	1	2574	2574
hCoV-19/USA/OR-PROV-003/2020|EPI_ISL_482294|2020-04-03	2020-04-03	USA	North America	4274	179	25	1	1	1	1	1	1	1	10639	258
hCoV-19/England/LOND-D6FD9/2020|EPI_ISL_478450|2020-04-03	2020-04-03	United Kingdom	Europe	423	1	4	1	1	1	1	1	1	1	550	550
hCoV-19/Scotland/EDB3045/2020|EPI_ISL_488992|2020-04-03	2020-04-03	United Kingdom	Europe	7801	26	1	1	14	1	1	1	39	1	10583	369
hCoV-19/England/BRIS-12FA48/2020|EPI_ISL_488251|2020-04-03	2020-04-03	United Kingdom	Europe	7845	26	1	1	1	1	1	1	39	1	10640	300
hCoV-19/Scotland/EDB3043/2020|EPI_ISL_488929|2020-04-03	2020-04-03	United Kingdom	Europe	6191	26	1	1	1	1	1	1	1	1	8428	255
hCoV-19/Scotland/EDB3004/2020|EPI_ISL_489005|2020-04-03	2020-04-03	United Kingdom	Europe	7846	923	1	1	1	1	1	1	1	1	10641	255
hCoV-19/Scotland/EDB3042/2020|EPI_ISL_488920|2020-04-03	2020-04-03	United Kingdom	Europe	7847	1	4	1	1	1	1	1	1	1	10642	550
hCoV-19/USA/CA-CSMC76/2020|EPI_ISL_475691|2020-04-03	2020-04-03	USA	North America	7849	26	1	1	1	1	1	1	39	1	10644	300
hCoV-19/Scotland/CVR1509/2020|EPI_ISL_477822|2020-04-03	2020-04-03	United Kingdom	Europe	3112	26	1	1	1	1	1	1	69	1	4260	2574
hCoV-19/USA/FL-BPHL-0166/2020|EPI_ISL_480817|2020-04-03	2020-04-03	USA	North America	7850	26	25	1	1	1	1	1	1	1	10645	258
hCoV-19/USA/CA-CSMC36/2020|EPI_ISL_475647|2020-04-03	2020-04-03	USA	North America	792	26	25	1	1	1	1	14	1	1	1043	768
hCoV-19/USA/OR-PROV-206/2020|EPI_ISL_482448|2020-04-03	2020-04-03	USA	North America	5497	26	1	1	1	1	1	1	39	1	7508	300
hCoV-19/Japan/PG-0525/2020|EPI_ISL_480183|2020-04-03	2020-04-03	Japan	Asia	7851	26	1	1	1	1	1	1	39	1	10646	300
hCoV-19/England/BRIS-12FB18/2020|EPI_ISL_488347|2020-04-03	2020-04-03	United Kingdom	Europe	52	26	1	1	1	1	1	1	39	1	300	300
hCoV-19/Finland/3A56S9/2020|EPI_ISL_481668|2020-04-03	2020-04-03	Finland	Europe	7853	196	25	1	1	1	1	1	1	1	10648	1063
hCoV-19/USA/MD-MDH-0026/2020|EPI_ISL_481272|2020-04-03	2020-04-03	USA	North America	1108	4	1	1	3	1	203	5	161	1	10651	1508
hCoV-19/Japan/PG-0413/2020|EPI_ISL_480082|2020-04-03	2020-04-03	Japan	Asia	245	26	1	1	1	1	1	1	39	1	317	317
hCoV-19/Scotland/EDB4829/2020|EPI_ISL_487966|2020-04-03	2020-04-03	United Kingdom	Europe	231	26	1	1	1	1	1	1	1	1	301	301
hCoV-19/Finland/3A26S9/2020|EPI_ISL_481666|2020-04-03	2020-04-03	Finland	Europe	7856	196	25	1	1	1	1	1	311	1	10652	1063
hCoV-19/USA/CA-CSMC39/2020|EPI_ISL_475650|2020-04-03	2020-04-03	USA	North America	7857	26	25	1	1	1	1	1	1	1	10653	258
hCoV-19/Japan/PG-0483/2020|EPI_ISL_480142|2020-04-03	2020-04-03	Japan	Asia	245	26	1	1	24	1	1	1	39	1	10301	317
hCoV-19/Scotland/EDB3040/2020|EPI_ISL_489052|2020-04-03	2020-04-03	United Kingdom	Europe	7554	26	1	1	1	1	1	1	1	1	10235	255
hCoV-19/USA/FL-BPHL-0167/2020|EPI_ISL_480818|2020-04-03	2020-04-03	USA	North America	7860	26	25	1	1	1	1	14	1	1	10656	768
hCoV-19/USA/CA-CSMC37/2020|EPI_ISL_475648|2020-04-03	2020-04-03	USA	North America	7861	26	25	1	1	1	1	1	1	1	10657	258
hCoV-19/Scotland/EDB3032/2020|EPI_ISL_489038|2020-04-03	2020-04-03	United Kingdom	Europe	7862	26	1	1	1	1	1	1	1	1	10658	255
hCoV-19/England/BRIS-12FA57/2020|EPI_ISL_488341|2020-04-03	2020-04-03	United Kingdom	Europe	7863	26	1	1	1	1	1	1	39	1	10659	300
hCoV-19/USA/MI-UM-2006S001040/2020|EPI_ISL_484796|2020-04-03	2020-04-03	USA	North America	5981	263	25	1	1	1	1	1	1	1	10660	258
hCoV-19/England/BRIS-12FA66/2020|EPI_ISL_488439|2020-04-03	2020-04-03	United Kingdom	Europe	258	205	25	1	23	1	1	1	1	1	1142	800
hCoV-19/USA/CA-CSMC75/2020|EPI_ISL_475690|2020-04-03	2020-04-03	USA	North America	7864	26	1	1	1	1	1	1	1	1	10661	255
hCoV-19/Austria/CeMM0337/2020|EPI_ISL_475800|2020-04-03	2020-04-03	Austria	Europe	7865	132	1	1	1	1	1	1	214	1	10662	681
hCoV-19/Scotland/EDB3035/2020|EPI_ISL_489004|2020-04-03	2020-04-03	United Kingdom	Europe	3575	26	1	1	1	1	1	1	69	1	4882	2574
hCoV-19/Scotland/EDB3046/2020|EPI_ISL_488879|2020-04-03	2020-04-03	United Kingdom	Europe	1882	26	1	1	1	1	1	1	69	1	2574	2574
hCoV-19/USA/OR-PROV-016/2020|EPI_ISL_482303|2020-04-03	2020-04-03	USA	North America	249	1	4	1	1	1	1	1	1	15	10663	550
hCoV-19/USA/OR-PROV-017/2020|EPI_ISL_482304|2020-04-03	2020-04-03	USA	North America	1923	26	25	1	1	1	1	1	1	1	2629	258
hCoV-19/Scotland/EDB3013/2020|EPI_ISL_488982|2020-04-03	2020-04-03	United Kingdom	Europe	7554	26	604	1	1	1	1	1	1	1	10664	255
hCoV-19/England/LOND-D6E63/2020|EPI_ISL_478440|2020-04-03	2020-04-03	United Kingdom	Europe	2354	26	1	1	1	1	1	1	39	1	3227	300
hCoV-19/Japan/PG-0530/2020|EPI_ISL_480188|2020-04-04	2020-04-04	Japan	Asia	245	26	1	1	1	1	1	1	39	1	317	317
hCoV-19/Finland/4A9S1/2020|EPI_ISL_481673|2020-04-04	2020-04-04	Finland	Europe	195	196	25	1	1	1	1	1	480	1	10090	1063
hCoV-19/Scotland/EDB3092/2020|EPI_ISL_489000|2020-04-04	2020-04-04	United Kingdom	Europe	7866	26	1	1	1	1	1	1	837	1	10665	300
hCoV-19/Scotland/EDB5401/2020|EPI_ISL_487850|2020-04-04	2020-04-04	United Kingdom	Europe	7867	26	1	1	1	1	1	1	69	1	10666	2574
hCoV-19/USA/FL-BPHL-0176/2020|EPI_ISL_480827|2020-04-04	2020-04-04	USA	North America	7868	26	1	1	1	1	1	1	39	1	10667	300
hCoV-19/Japan/PG-0503/2020|EPI_ISL_480162|2020-04-04	2020-04-04	Japan	Asia	245	26	1	1	1	1	1	1	39	1	317	317
hCoV-19/Scotland/EDB3064/2020|EPI_ISL_487740|2020-04-04	2020-04-04	United Kingdom	Europe	7530	26	66	1	1	1	1	1	1	1	10200	985
hCoV-19/England/NORT-283E09/2020|EPI_ISL_488624|2020-04-04	2020-04-04	United Kingdom	Europe	52	26	1	1	1	1	1	1	39	1	300	300
hCoV-19/USA/WI-WSLH-200076/2020|EPI_ISL_471241|2020-04-04	2020-04-04	USA	North America	195	26	25	1	39	1	1	1	1	1	3297	258
hCoV-19/England/NORT-283E18/2020|EPI_ISL_488590|2020-04-04	2020-04-04	United Kingdom	Europe	7768	1476	1	1	1	1	1	1	1	1	10544	255
hCoV-19/Scotland/EDB6305/2020|EPI_ISL_487962|2020-04-04	2020-04-04	United Kingdom	Europe	7869	1	4	1	1	1	1	1	93	1	10668	834
hCoV-19/Scotland/EDB3077/2020|EPI_ISL_488888|2020-04-04	2020-04-04	United Kingdom	Europe	195	196	25	1	1	1	1	1	1	1	1063	1063
hCoV-19/Japan/PG-0591/2020|EPI_ISL_480223|2020-04-04	2020-04-04	Japan	Asia	245	26	1	1	1	1	1	1	39	1	317	317
hCoV-19/Japan/PG-0487/2020|EPI_ISL_480146|2020-04-04	2020-04-04	Japan	Asia	7870	26	1	1	1	1	1	1	39	1	10669	300
hCoV-19/USA/LA-GBCL-26684458/2020|EPI_ISL_485279|2020-04-04	2020-04-04	USA	North America	893	26	605	1	1	1	1	14	1	1	10670	768
hCoV-19/USA/CA-CSMC86/2020|EPI_ISL_475702|2020-04-04	2020-04-04	USA	North America	7760	26	217	1	1	1	1	1	39	1	10531	300
hCoV-19/England/NORT-283EDC/2020|EPI_ISL_488589|2020-04-04	2020-04-04	United Kingdom	Europe	2299	26	1	1	1	1	1	1	839	1	10672	300
hCoV-19/England/NORT-295C64/2020|EPI_ISL_488648|2020-04-04	2020-04-04	United Kingdom	Europe	249	1	4	1	1	1	1	1	840	1	10673	550
hCoV-19/USA/FL-BPHL-0177/2020|EPI_ISL_480828|2020-04-04	2020-04-04	USA	North America	7872	26	25	1	1	1	1	1	1	1	10674	258
hCoV-19/USA/FL-BPHL-0175/2020|EPI_ISL_480826|2020-04-04	2020-04-04	USA	North America	7873	26	25	1	1	1	204	1	1	1	10675	258
hCoV-19/Scotland/EDB3106/2020|EPI_ISL_487975|2020-04-04	2020-04-04	United Kingdom	Europe	7874	26	1	1	1	1	1	1	69	1	10676	2574
hCoV-19/USA/LA-GBCL-26684462/2020|EPI_ISL_485283|2020-04-04	2020-04-04	USA	North America	7875	26	25	1	1	1	1	14	1	1	10677	768
hCoV-19/Finland/4A75S1/2020|EPI_ISL_481672|2020-04-04	2020-04-04	Finland	Europe	195	196	25	1	1	1	1	1	1	1	1063	1063
hCoV-19/Scotland/EDB3093/2020|EPI_ISL_488916|2020-04-04	2020-04-04	United Kingdom	Europe	1882	26	1	1	1	1	1	1	69	1	2574	2574
hCoV-19/England/BRIS-12FB63/2020|EPI_ISL_488267|2020-04-04	2020-04-04	United Kingdom	Europe	52	26	1	1	1	1	1	1	39	1	300	300
hCoV-19/England/NORT-295D25/2020|EPI_ISL_488722|2020-04-04	2020-04-04	United Kingdom	Europe	7876	1	4	1	1	1	1	1	1	1	10678	550
hCoV-19/Scotland/EDB3128/2020|EPI_ISL_488880|2020-04-04	2020-04-04	United Kingdom	Europe	1591	342	66	1	1	1	1	1	1	1	10447	985
hCoV-19/Scotland/EDB3097/2020|EPI_ISL_487699|2020-04-04	2020-04-04	United Kingdom	Europe	7877	26	1	1	1	1	1	1	1	1	10679	255
hCoV-19/USA/VA_NIDDL_2929/2020|EPI_ISL_491923|2020-04-04	2020-04-04	USA	North America	7878	4	1	1	3	1	1	5	161	1	10680	1508
hCoV-19/Scotland/EDB3056/2020|EPI_ISL_489022|2020-04-04	2020-04-04	United Kingdom	Europe	1882	26	1	1	1	1	1	1	69	1	2574	2574
hCoV-19/USA/OR-PROV-218/2020|EPI_ISL_482453|2020-04-04	2020-04-04	USA	North America	195	26	25	1	61	1	1	1	1	1	8050	258
hCoV-19/USA/VA_NIDDL_2932/2020|EPI_ISL_491924|2020-04-04	2020-04-04	USA	North America	7237	26	25	1	1	1	1	1	1	1	9800	258
hCoV-19/USA/LA-GBCL-26791778/2020|EPI_ISL_485384|2020-04-04	2020-04-04	USA	North America	7879	563	25	1	1	1	1	14	1	1	10681	768
hCoV-19/USA/CA-CSMC117/2020|EPI_ISL_475593|2020-04-04	2020-04-04	USA	North America	7880	26	25	1	1	1	1	1	1	1	10682	258
hCoV-19/Brazil/SP-131/2020|EPI_ISL_471543|2020-04-04	2020-04-04	Brazil	South America	511	26	1	1	1	1	1	1	1	1	659	300
hCoV-19/Japan/PG-0485/2020|EPI_ISL_480144|2020-04-04	2020-04-04	Japan	Asia	7881	26	1	1	1	1	1	1	39	1	10683	300
hCoV-19/Sweden/20-08801/2020|EPI_ISL_475120|2020-04-04	2020-04-04	Sweden	Europe	7445	196	25	1	1	1	1	1	1	1	10078	1063
hCoV-19/Scotland/EDB3072/2020|EPI_ISL_489021|2020-04-04	2020-04-04	United Kingdom	Europe	7776	26	25	1	1	1	1	1	1	1	10555	258
hCoV-19/England/NORT-283DC0/2020|EPI_ISL_488661|2020-04-04	2020-04-04	United Kingdom	Europe	7882	1	4	1	1	1	1	1	1	1	10684	550
hCoV-19/England/NORT-295CA0/2020|EPI_ISL_488685|2020-04-04	2020-04-04	United Kingdom	Europe	7884	448	4	1	1	1	1	1	1	1	10686	550
hCoV-19/USA/LA-GBCL-26684485/2020|EPI_ISL_485298|2020-04-04	2020-04-04	USA	North America	195	26	25	1	1	1	1	14	1	1	768	768
hCoV-19/USA/WI-UW-412/2020|EPI_ISL_480394|2020-04-04	2020-04-04	USA	North America	4	1	1	1	1	1	1	1	1	1	4	4
hCoV-19/USA/MD-MDH-0027/2020|EPI_ISL_481273|2020-04-04	2020-04-04	USA	North America	423	1470	4	1	1	1	1	191	1	1	10687	550
hCoV-19/USA/MD-MDH-0028/2020|EPI_ISL_481274|2020-04-04	2020-04-04	USA	North America	7885	1470	4	1	1	1	1	1	1	1	10688	550
hCoV-19/Scotland/EDB931/2020|EPI_ISL_491602|2020-04-04	2020-04-04	United Kingdom	Europe	7886	26	1	1	1	1	1	1	39	1	10689	300
hCoV-19/Finland/4A33S1/2020|EPI_ISL_481669|2020-04-04	2020-04-04	Finland	Europe	7887	196	25	1	1	1	1	1	1	1	10690	1063
hCoV-19/England/NORT-283DFD/2020|EPI_ISL_488637|2020-04-04	2020-04-04	United Kingdom	Europe	7889	1	4	1	1	1	1	1	1	1	10692	550
hCoV-19/Japan/PG-0501/2020|EPI_ISL_480160|2020-04-04	2020-04-04	Japan	Asia	7480	26	1	1	1	1	1	1	39	1	10125	300
hCoV-19/Japan/PG-0424/2020|EPI_ISL_480092|2020-04-04	2020-04-04	Japan	Asia	7514	26	1	1	13	1	1	1	1	1	10180	348
hCoV-19/Finland/4A70S1/2020|EPI_ISL_481671|2020-04-04	2020-04-04	Finland	Europe	7890	196	25	1	1	1	1	1	841	1	10693	1063
hCoV-19/Scotland/EDB3075/2020|EPI_ISL_488927|2020-04-04	2020-04-04	United Kingdom	Europe	3575	26	1	1	1	1	1	1	69	1	4882	2574
hCoV-19/England/NORT-283D1B/2020|EPI_ISL_488694|2020-04-04	2020-04-04	United Kingdom	Europe	7590	1	4	1	1	1	1	1	1	1	10289	550
hCoV-19/USA/FL-BPHL-0174/2020|EPI_ISL_480825|2020-04-04	2020-04-04	USA	North America	1103	26	25	1	1	1	1	1	1	1	1531	258
hCoV-19/England/NORT-283DA2/2020|EPI_ISL_488761|2020-04-04	2020-04-04	United Kingdom	Europe	2299	26	1	1	1	1	1	1	39	1	3153	300
hCoV-19/England/NORT-283DB1/2020|EPI_ISL_488836|2020-04-04	2020-04-04	United Kingdom	Europe	6673	26	25	1	1	1	1	1	1	1	10695	258
hCoV-19/Scotland/EDB3063/2020|EPI_ISL_489045|2020-04-04	2020-04-04	United Kingdom	Europe	52	26	1	1	1	1	1	1	1	1	255	255
hCoV-19/Japan/PG-0526/2020|EPI_ISL_480184|2020-04-04	2020-04-04	Japan	Asia	7541	26	1	1	13	1	1	1	1	1	10214	348
hCoV-19/USA/OR-PROV-004/2020|EPI_ISL_482295|2020-04-04	2020-04-04	USA	North America	7892	26	1	1	1	1	1	1	39	1	10696	300
hCoV-19/Scotland/EDB869/2020|EPI_ISL_491604|2020-04-04	2020-04-04	United Kingdom	Europe	3752	26	1	1	1	1	1	1	4	1	5113	498
hCoV-19/USA/LA-GBCL-26791750/2020|EPI_ISL_485365|2020-04-04	2020-04-04	USA	North America	195	26	25	1	1	1	1	14	1	1	768	768
hCoV-19/USA/LA-GBCL-26791773/2020|EPI_ISL_485381|2020-04-04	2020-04-04	USA	North America	893	26	25	1	1	1	1	14	1	1	1189	768
hCoV-19/Scotland/EDB3079/2020|EPI_ISL_489029|2020-04-04	2020-04-04	United Kingdom	Europe	1882	26	1	1	1	1	1	1	69	1	2574	2574
hCoV-19/Singapore/582/2020|EPI_ISL_483605|2020-04-04	2020-04-04	Singapore	Asia	7895	99	1	1	58	1	1	1	40	1	10699	1179
hCoV-19/Japan/PG-0486/2020|EPI_ISL_480145|2020-04-04	2020-04-04	Japan	Asia	7480	26	1	1	1	1	1	1	39	1	10125	300
hCoV-19/Scotland/EDB3073/2020|EPI_ISL_488913|2020-04-04	2020-04-04	United Kingdom	Europe	1882	26	1	1	1	1	1	1	69	1	2574	2574
hCoV-19/USA/CA-CSMC81/2020|EPI_ISL_475697|2020-04-04	2020-04-04	USA	North America	4287	26	25	1	1	1	1	1	1	1	5831	258
hCoV-19/Singapore/372/2020|EPI_ISL_482673|2020-04-04	2020-04-04	Singapore	Asia	883	689	1	1	1	1	1	1	40	1	4713	4713
hCoV-19/USA/FL-BPHL-0173/2020|EPI_ISL_480824|2020-04-04	2020-04-04	USA	North America	7896	26	25	1	1	1	1	1	1	1	10700	258
hCoV-19/USA/FL-BPHL-0172/2020|EPI_ISL_480823|2020-04-04	2020-04-04	USA	North America	7897	26	25	1	1	1	1	1	1	1	10701	258
hCoV-19/Scotland/EDB3098/2020|EPI_ISL_488954|2020-04-04	2020-04-04	United Kingdom	Europe	7898	26	1	1	1	1	1	1	1	1	10702	255
hCoV-19/Japan/PG-0425/2020|EPI_ISL_480093|2020-04-04	2020-04-04	Japan	Asia	231	26	1	1	1	1	1	1	1	1	301	301
hCoV-19/Japan/PG-0426/2020|EPI_ISL_480094|2020-04-04	2020-04-04	Japan	Asia	7899	26	1	1	1	1	1	1	39	1	10703	300
hCoV-19/Japan/PG-0502/2020|EPI_ISL_480161|2020-04-04	2020-04-04	Japan	Asia	7900	26	606	1	1	1	1	1	39	1	10704	300
hCoV-19/USA/CA-ALSR-0795-SAN/2020|EPI_ISL_483363|2020-04-04	2020-04-04	USA	North America	1246	26	607	1	1	1	1	1	1	1	10705	258
hCoV-19/Japan/PG-0491/2020|EPI_ISL_480150|2020-04-05	2020-04-05	Japan	Asia	245	26	1	1	1	1	1	1	39	1	317	317
hCoV-19/Finland/5A57S2/2020|EPI_ISL_481690|2020-04-05	2020-04-05	Finland	Europe	2981	26	1	1	1	1	1	1	842	1	10706	255
hCoV-19/Japan/PG-0433/2020|EPI_ISL_480099|2020-04-05	2020-04-05	Japan	Asia	245	26	389	1	1	1	1	1	39	1	10707	317
hCoV-19/Japan/PG-0430/2020|EPI_ISL_480097|2020-04-05	2020-04-05	Japan	Asia	245	26	1	1	1	1	1	1	39	1	317	317
hCoV-19/USA/CA-CSMC125/2020|EPI_ISL_475602|2020-04-05	2020-04-05	USA	North America	7760	26	217	1	1	1	1	1	39	1	10531	300
hCoV-19/USA/FL-BPHL-0193/2020|EPI_ISL_480844|2020-04-05	2020-04-05	USA	North America	7901	4	1	1	3	1	1	5	161	1	10709	1508
hCoV-19/USA/FL-BPHL-0187/2020|EPI_ISL_480838|2020-04-05	2020-04-05	USA	North America	1103	26	25	1	1	1	1	1	1	1	1531	258
hCoV-19/USA/FL-BPHL-0185/2020|EPI_ISL_480836|2020-04-05	2020-04-05	USA	North America	1103	26	25	1	1	1	1	1	1	1	1531	258
hCoV-19/USA/FL-BPHL-0180/2020|EPI_ISL_480831|2020-04-05	2020-04-05	USA	North America	7902	26	25	1	1	1	1	1	1	1	10711	258
hCoV-19/Finland/5A44S2/2020|EPI_ISL_481686|2020-04-05	2020-04-05	Finland	Europe	7903	26	1	1	1	1	1	1	843	1	10712	300
hCoV-19/Japan/PG-0489/2020|EPI_ISL_480148|2020-04-05	2020-04-05	Japan	Asia	245	26	1	1	1	1	1	1	39	1	317	317
hCoV-19/Finland/5A4S4A10/2020|EPI_ISL_481688|2020-04-05	2020-04-05	Finland	Europe	7791	196	25	1	1	1	1	1	1	1	10573	1063
hCoV-19/Scotland/EDB3110/2020|EPI_ISL_488951|2020-04-05	2020-04-05	United Kingdom	Europe	1591	342	66	1	1	1	1	1	1	1	10447	985
hCoV-19/USA/CA-CSMC127/2020|EPI_ISL_475604|2020-04-05	2020-04-05	USA	North America	195	26	25	1	1	1	1	1	1	1	258	258
hCoV-19/Japan/PG-0504/2020|EPI_ISL_480163|2020-04-05	2020-04-05	Japan	Asia	245	26	1	1	1	1	1	1	39	1	317	317
hCoV-19/Japan/PG-0432/2020|EPI_ISL_480098|2020-04-05	2020-04-05	Japan	Asia	245	26	1	1	24	1	1	1	39	1	10301	317
hCoV-19/Canada/NB_260/2020|EPI_ISL_481751|2020-04-05	2020-04-05	Canada	North America	7906	26	25	1	1	1	1	1	267	1	10715	258
hCoV-19/Finland/5A57S4A10/2020|EPI_ISL_481691|2020-04-05	2020-04-05	Finland	Europe	7907	196	25	1	1	1	1	1	1	1	10716	1063
hCoV-19/Japan/PG-0531/2020|EPI_ISL_480189|2020-04-05	2020-04-05	Japan	Asia	7908	26	1	1	13	1	1	1	1	1	10717	348
hCoV-19/Austria/CeMM0458/2020|EPI_ISL_475870|2020-04-05	2020-04-05	Austria	Europe	195	26	25	1	1	1	1	192	1	1	10718	258
hCoV-19/Australia/WA14/2020|EPI_ISL_470832|2020-04-05	2020-04-05	Australia	Oceania	7399	1	29	1	1	1	205	3	151	1	10719	2175
hCoV-19/Finland/5S54S2/2020|EPI_ISL_481707|2020-04-05	2020-04-05	Finland	Europe	7910	196	25	1	1	1	43	1	1	1	10721	1063
hCoV-19/USA/CA-CSMC118/2020|EPI_ISL_475594|2020-04-05	2020-04-05	USA	North America	7861	26	25	1	1	1	1	1	1	1	10657	258
hCoV-19/Japan/PG-0490/2020|EPI_ISL_480149|2020-04-05	2020-04-05	Japan	Asia	245	26	1	1	1	1	1	1	39	1	317	317
hCoV-19/Scotland/EDB6281/2020|EPI_ISL_487987|2020-04-05	2020-04-05	United Kingdom	Europe	231	26	1	1	1	1	1	1	1	1	301	301
hCoV-19/Finland/5A49S4A10/2020|EPI_ISL_481687|2020-04-05	2020-04-05	Finland	Europe	7911	196	25	1	1	1	1	1	1	1	10722	1063
hCoV-19/Bahrein/BAH-21/2020|EPI_ISL_483562|2020-04-05	2020-04-05	Bahrain	Asia	7912	1	1	1	1	1	1	1	844	1	10723	4
hCoV-19/USA/FL-BPHL-0179/2020|EPI_ISL_480830|2020-04-05	2020-04-05	USA	North America	289	26	25	1	1	1	1	81	1	1	5943	258
hCoV-19/Japan/PG-0434/2020|EPI_ISL_480100|2020-04-05	2020-04-05	Japan	Asia	52	26	1	1	14	1	1	1	39	1	369	369
hCoV-19/USA/FL-BPHL-0186/2020|EPI_ISL_480837|2020-04-05	2020-04-05	USA	North America	1103	26	25	1	1	1	1	1	1	1	1531	258
hCoV-19/USA/FL-BPHL-0194/2020|EPI_ISL_480845|2020-04-05	2020-04-05	USA	North America	7913	26	25	1	1	1	1	1	1	1	10724	258
hCoV-19/USA/FL-BPHL-0188/2020|EPI_ISL_480839|2020-04-05	2020-04-05	USA	North America	1103	26	25	1	1	1	1	1	1	1	1531	258
hCoV-19/Romania/ROSV_569/2020|EPI_ISL_491085|2020-04-05	2020-04-05	Romania	Europe	231	26	1	1	1	1	1	1	1	1	301	301
hCoV-19/USA/FL-BPHL-0191/2020|EPI_ISL_480842|2020-04-05	2020-04-05	USA	North America	1103	26	25	1	1	1	1	1	1	1	1531	258
hCoV-19/USA/CA-CSMC122/2020|EPI_ISL_475599|2020-04-05	2020-04-05	USA	North America	7914	1486	25	1	1	1	1	1	1	1	10725	258
hCoV-19/Scotland/EDB872/2020|EPI_ISL_491637|2020-04-05	2020-04-05	United Kingdom	Europe	7915	26	1	1	1	1	1	1	4	1	10726	498
hCoV-19/Scotland/EDB3104/2020|EPI_ISL_489053|2020-04-05	2020-04-05	United Kingdom	Europe	1882	26	1	1	1	1	1	1	69	1	2574	2574
hCoV-19/Sweden/20-50659/2020|EPI_ISL_475152|2020-04-05	2020-04-05	Sweden	Europe	7916	1487	25	1	1	1	1	1	1	1	10727	258
hCoV-19/Finland/5A34S4A10/2020|EPI_ISL_481684|2020-04-05	2020-04-05	Finland	Europe	7917	196	25	1	1	1	1	1	1	1	10728	1063
hCoV-19/Finland/5A31S4A10/2020|EPI_ISL_481683|2020-04-05	2020-04-05	Finland	Europe	7918	196	25	1	1	1	1	1	1	1	10729	1063
hCoV-19/Scotland/EDB3132/2020|EPI_ISL_489014|2020-04-05	2020-04-05	United Kingdom	Europe	1882	26	1	1	1	1	1	1	69	1	2574	2574
hCoV-19/USA/FL-BPHL-0183/2020|EPI_ISL_480834|2020-04-05	2020-04-05	USA	North America	1103	26	25	1	1	1	1	1	333	1	10730	258
hCoV-19/USA/FL-BPHL-0182/2020|EPI_ISL_480833|2020-04-05	2020-04-05	USA	North America	1103	26	25	1	1	1	1	1	1	1	1531	258
hCoV-19/USA/FL-BPHL-0190/2020|EPI_ISL_480841|2020-04-05	2020-04-05	USA	North America	7919	26	25	1	1	1	1	1	1	1	10731	258
hCoV-19/Japan/PG-0427/2020|EPI_ISL_480095|2020-04-05	2020-04-05	Japan	Asia	245	26	1	1	24	1	1	1	39	1	10301	317
hCoV-19/Austria/CeMM0532/2020|EPI_ISL_475897|2020-04-05	2020-04-05	Austria	Europe	347	1488	1	1	1	1	1	1	1	1	10732	454
hCoV-19/Canada/NB_261/2020|EPI_ISL_481752|2020-04-05	2020-04-05	Canada	North America	52	26	1	1	1	1	1	1	39	1	300	300
hCoV-19/Finland/5A71S4A10/2020|EPI_ISL_481692|2020-04-05	2020-04-05	Finland	Europe	7920	17	1	1	1	1	1	1	1	1	10733	255
hCoV-19/USA/FL-BPHL-0196/2020|EPI_ISL_480847|2020-04-05	2020-04-05	USA	North America	7921	26	25	1	1	1	1	1	1	1	10734	258
hCoV-19/USA/FL-BPHL-0189/2020|EPI_ISL_480840|2020-04-05	2020-04-05	USA	North America	1103	26	25	1	1	1	1	1	1	1	1531	258
hCoV-19/USA/FL-BPHL-0181/2020|EPI_ISL_480832|2020-04-05	2020-04-05	USA	North America	1103	26	25	1	1	1	1	1	1	1	1531	258
hCoV-19/Finland/5A10S4A10/2020|EPI_ISL_481682|2020-04-05	2020-04-05	Finland	Europe	7922	196	25	1	1	1	1	1	1	1	10735	1063
hCoV-19/Finland/5A40S4A10/2020|EPI_ISL_481685|2020-04-05	2020-04-05	Finland	Europe	7922	1489	25	1	1	1	1	1	1	1	10736	1063
hCoV-19/Sweden/20-08804/2020|EPI_ISL_475121|2020-04-05	2020-04-05	Sweden	Europe	7445	196	25	1	1	1	1	1	1	1	10078	1063
hCoV-19/USA/CA-CSMC121/2020|EPI_ISL_475598|2020-04-05	2020-04-05	USA	North America	7923	26	608	1	1	1	1	1	1	1	10737	258
hCoV-19/Scotland/EDB3108/2020|EPI_ISL_489031|2020-04-05	2020-04-05	United Kingdom	Europe	599	85	1	1	1	1	1	1	86	1	780	780
hCoV-19/Finland/5A81S4A10/2020|EPI_ISL_481693|2020-04-05	2020-04-05	Finland	Europe	195	196	25	1	1	1	1	1	1	1	1063	1063
hCoV-19/England/NORT-283E72/2020|EPI_ISL_488784|2020-04-05	2020-04-05	United Kingdom	Europe	317	1	4	1	1	1	1	1	845	1	10738	550
hCoV-19/USA/CA-CSMC124/2020|EPI_ISL_475601|2020-04-05	2020-04-05	USA	North America	7924	26	1	1	1	1	1	1	39	1	10739	300
hCoV-19/Scotland/EDB3196/2020|EPI_ISL_488962|2020-04-06	2020-04-06	United Kingdom	Europe	7926	1	1	1	1	1	1	1	1	1	10741	4
hCoV-19/Finland/6A953SIIB/2020|EPI_ISL_481710|2020-04-06	2020-04-06	Finland	Europe	7927	196	25	1	1	1	1	1	1	1	10742	1063
hCoV-19/Scotland/EDB3180/2020|EPI_ISL_487709|2020-04-06	2020-04-06	United Kingdom	Europe	3620	26	1	1	1	1	1	101	4	1	10743	498
hCoV-19/Scotland/EDB3188/2020|EPI_ISL_488919|2020-04-06	2020-04-06	United Kingdom	Europe	3564	26	1	1	1	1	1	1	69	1	4867	2574
hCoV-19/Scotland/EDB3159/2020|EPI_ISL_488890|2020-04-06	2020-04-06	United Kingdom	Europe	1591	342	66	1	1	1	1	1	1	1	10447	985
hCoV-19/Scotland/EDB3176/2020|EPI_ISL_489040|2020-04-06	2020-04-06	United Kingdom	Europe	7719	26	1	1	1	1	1	1	1	1	10473	255
hCoV-19/Scotland/EDB3234/2020|EPI_ISL_488917|2020-04-06	2020-04-06	United Kingdom	Europe	52	26	66	1	1	1	1	1	1	1	985	985
hCoV-19/Scotland/EDB3178/2020|EPI_ISL_489035|2020-04-06	2020-04-06	United Kingdom	Europe	249	1	4	1	1	1	1	1	1	1	363	550
hCoV-19/Scotland/EDB3181/2020|EPI_ISL_488959|2020-04-06	2020-04-06	United Kingdom	Europe	7545	26	66	1	1	1	1	1	1	1	10223	985
hCoV-19/Scotland/EDB3183/2020|EPI_ISL_488922|2020-04-06	2020-04-06	United Kingdom	Europe	3575	26	1	1	1	1	1	92	69	1	10745	2574
hCoV-19/Scotland/EDB3169/2020|EPI_ISL_489009|2020-04-06	2020-04-06	United Kingdom	Europe	7929	26	1	1	1	1	1	1	1	1	10746	255
hCoV-19/Scotland/EDB3149/2020|EPI_ISL_488981|2020-04-06	2020-04-06	United Kingdom	Europe	7776	26	25	1	1	1	1	1	1	1	10555	258
hCoV-19/USA/CA-ALSR-0790-SAN/2020|EPI_ISL_483360|2020-04-06	2020-04-06	USA	North America	3096	26	25	1	1	1	1	1	1	1	10747	258
hCoV-19/Scotland/EDB5411/2020|EPI_ISL_487791|2020-04-06	2020-04-06	United Kingdom	Europe	7867	26	1	1	1	1	1	1	69	1	10666	2574
hCoV-19/Scotland/EDB1026/2020|EPI_ISL_491501|2020-04-06	2020-04-06	United Kingdom	Europe	7930	26	262	1	1	1	1	1	69	1	10748	2574
hCoV-19/Japan/PG-0516/2020|EPI_ISL_480174|2020-04-06	2020-04-06	Japan	Asia	7931	26	1	1	1	1	61	1	39	1	10749	300
hCoV-19/Mali/M002593/2020|EPI_ISL_487446|2020-04-06	2020-04-06	Mali	Africa	7932	1	1	1	1	1	1	3	14	10	10750	9734
hCoV-19/Scotland/EDB3157/2020|EPI_ISL_489063|2020-04-06	2020-04-06	United Kingdom	Europe	7933	26	1	1	1	1	1	1	1	1	10751	255
hCoV-19/Wales/PHWC-2AFA9/2020|EPI_ISL_474260|2020-04-06	2020-04-06	United Kingdom	Europe	7934	26	66	1	1	1	1	1	1	1	10752	985
hCoV-19/USA/WI-UW-414/2020|EPI_ISL_480396|2020-04-06	2020-04-06	USA	North America	1605	1	1	1	1	1	1	1	1	1	2168	4
hCoV-19/USA/CA-CSMC136/2020|EPI_ISL_475614|2020-04-06	2020-04-06	USA	North America	1192	26	157	1	1	1	1	1	1	1	10753	258
hCoV-19/Scotland/EDB3214/2020|EPI_ISL_488933|2020-04-06	2020-04-06	United Kingdom	Europe	245	1490	1	1	1	1	1	1	39	1	10754	317
hCoV-19/England/OXON-B0E7E/2020|EPI_ISL_478971|2020-04-06	2020-04-06	United Kingdom	Europe	1408	26	66	1	1	1	1	1	1	1	1902	255
hCoV-19/Mali/M002616/2020|EPI_ISL_487448|2020-04-06	2020-04-06	Mali	Africa	7935	1	1	1	1	1	1	3	14	1	10755	9734
hCoV-19/Scotland/EDB3166/2020|EPI_ISL_489058|2020-04-06	2020-04-06	United Kingdom	Europe	7937	26	1	1	1	1	1	1	69	1	10757	2574
hCoV-19/Scotland/EDB961/2020|EPI_ISL_491640|2020-04-06	2020-04-06	United Kingdom	Europe	249	715	329	1	1	1	1	1	93	1	4901	834
hCoV-19/USA/VA_NIDDL_2951/2020|EPI_ISL_491925|2020-04-06	2020-04-06	USA	North America	7938	191	25	1	1	1	1	1	1	1	10758	258
hCoV-19/Scotland/EDB6276/2020|EPI_ISL_487716|2020-04-06	2020-04-06	United Kingdom	Europe	7939	26	1	1	1	1	1	1	69	1	10759	2574
hCoV-19/Finland/6A928SIIB/2020|EPI_ISL_481708|2020-04-06	2020-04-06	Finland	Europe	7940	1491	25	1	1	1	1	1	1	1	10760	258
hCoV-19/Sweden/20-07012/2020|EPI_ISL_475538|2020-04-06	2020-04-06	Sweden	Europe	7941	328	1	1	1	1	1	1	39	1	10761	297
hCoV-19/Israel/n14289/2020|EPI_ISL_483725|2020-04-06	2020-04-06	Israel	Asia	4	1	1	1	1	1	1	1	1	1	4	4
hCoV-19/USA/CA-CSMC142/2020|EPI_ISL_475621|2020-04-06	2020-04-06	USA	North America	195	26	25	1	1	1	1	1	1	1	258	258
hCoV-19/Singapore/502/2020|EPI_ISL_479580|2020-04-06	2020-04-06	Singapore	Asia	7942	99	1	1	1	1	82	1	40	1	10762	1179
hCoV-19/Australia/WA15/2020|EPI_ISL_470833|2020-04-06	2020-04-06	Australia	Oceania	7943	26	1	1	1	1	1	1	1	1	10763	255
hCoV-19/Oman/11467/2020|EPI_ISL_491161|2020-04-06	2020-04-06	Oman	Asia	4606	26	1	1	1	1	1	1	39	1	6282	300
hCoV-19/Scotland/EDB3182/2020|EPI_ISL_488923|2020-04-06	2020-04-06	United Kingdom	Europe	7776	26	25	1	1	1	1	1	1	1	10555	258
hCoV-19/USA/MD_NIDDL_2941/2020|EPI_ISL_491907|2020-04-06	2020-04-06	USA	North America	7944	26	25	1	1	1	1	1	1	1	10764	258
hCoV-19/England/EXET-136E9D/2020|EPI_ISL_471929|2020-04-06	2020-04-06	United Kingdom	Europe	292	26	1	1	1	1	1	1	39	1	4341	300
hCoV-19/Scotland/EDB3221/2020|EPI_ISL_488989|2020-04-06	2020-04-06	United Kingdom	Europe	7945	1	4	1	1	1	1	1	1	1	10765	550
hCoV-19/Scotland/EDB3175/2020|EPI_ISL_489048|2020-04-06	2020-04-06	United Kingdom	Europe	7846	923	1	1	1	1	1	1	1	1	10641	255
hCoV-19/Scotland/EDB3201/2020|EPI_ISL_489034|2020-04-06	2020-04-06	United Kingdom	Europe	7946	26	1	1	1	1	1	1	1	1	10766	255
hCoV-19/Japan/PG-0499/2020|EPI_ISL_480158|2020-04-06	2020-04-06	Japan	Asia	7480	26	1	1	1	1	1	1	39	1	10125	300
hCoV-19/USA/CA-ALSR-0782-SAN/2020|EPI_ISL_483354|2020-04-06	2020-04-06	USA	North America	7947	26	25	1	1	1	1	1	1	1	10767	258
hCoV-19/Japan/PG-0497/2020|EPI_ISL_480156|2020-04-06	2020-04-06	Japan	Asia	245	26	1	1	1	1	1	1	39	1	317	317
hCoV-19/Japan/PG-0492/2020|EPI_ISL_480151|2020-04-06	2020-04-06	Japan	Asia	245	26	1	1	1	1	1	1	39	1	317	317
hCoV-19/Finland/6A959SIIC/2020|EPI_ISL_481711|2020-04-06	2020-04-06	Finland	Europe	7948	759	1	1	1	1	1	1	1	1	10768	255
hCoV-19/USA/CA-ALSR-0617-SAN/2020|EPI_ISL_483261|2020-04-06	2020-04-06	USA	North America	3096	26	25	1	1	1	1	1	1	1	10747	258
hCoV-19/Japan/PG-0488/2020|EPI_ISL_480147|2020-04-06	2020-04-06	Japan	Asia	245	294	190	1	1	1	1	1	39	1	10769	317
hCoV-19/Sweden/20-06918/2020|EPI_ISL_475537|2020-04-06	2020-04-06	Sweden	Europe	195	196	502	1	1	1	1	1	1	1	10770	1063
hCoV-19/Singapore/503/2020|EPI_ISL_479581|2020-04-06	2020-04-06	Singapore	Asia	883	99	1	1	1	1	82	1	40	1	3823	1179
hCoV-19/Scotland/EDB5415/2020|EPI_ISL_487717|2020-04-06	2020-04-06	United Kingdom	Europe	7867	26	1	1	1	1	1	1	69	1	10666	2574
hCoV-19/Mali/M002618/2020|EPI_ISL_487449|2020-04-06	2020-04-06	Mali	Africa	7949	1	1	1	1	1	1	3	14	1	10771	9734
hCoV-19/USA/LA-GBCL-26791744/2020|EPI_ISL_485360|2020-04-06	2020-04-06	USA	North America	195	26	25	1	1	1	1	14	1	1	768	768
hCoV-19/Scotland/EDB3186/2020|EPI_ISL_488935|2020-04-06	2020-04-06	United Kingdom	Europe	5697	26	1	1	1	1	1	1	69	1	7780	2574
hCoV-19/Japan/PG-0576/2020|EPI_ISL_480217|2020-04-06	2020-04-06	Japan	Asia	7899	26	1	1	1	1	1	1	39	1	10703	300
hCoV-19/Scotland/EDB3164/2020|EPI_ISL_489019|2020-04-06	2020-04-06	United Kingdom	Europe	1591	342	66	1	1	1	1	1	1	1	10447	985
hCoV-19/Japan/PG-0517/2020|EPI_ISL_480175|2020-04-06	2020-04-06	Japan	Asia	245	26	1	1	1	1	1	1	39	1	317	317
hCoV-19/Italy/IZSPB_4028/2020|EPI_ISL_477196|2020-04-06	2020-04-06	Italy	Europe	7950	26	1	1	1	1	1	1	1	1	10772	255
hCoV-19/Scotland/EDB5412/2020|EPI_ISL_487804|2020-04-06	2020-04-06	United Kingdom	Europe	7867	26	1	1	1	1	1	1	69	1	10666	2574
hCoV-19/Scotland/EDB3145/2020|EPI_ISL_488976|2020-04-06	2020-04-06	United Kingdom	Europe	7776	26	25	1	1	1	1	1	1	1	10555	258
hCoV-19/USA/LA-GBCL-26791739/2020|EPI_ISL_485356|2020-04-06	2020-04-06	USA	North America	7952	26	25	1	1	1	1	14	1	1	10775	768
hCoV-19/Austria/CeMM0351/2020|EPI_ISL_475810|2020-04-06	2020-04-06	Austria	Europe	7953	26	1	1	13	1	1	1	1	1	10776	348
hCoV-19/USA/LA-GBCL-26791749/2020|EPI_ISL_485364|2020-04-06	2020-04-06	USA	North America	7955	26	25	1	1	1	1	25	1	1	10778	258
hCoV-19/USA/CA-ALSR-0615-SAN/2020|EPI_ISL_483259|2020-04-06	2020-04-06	USA	North America	3096	26	25	1	1	1	1	1	1	1	10747	258
hCoV-19/Singapore/562/2020|EPI_ISL_483585|2020-04-06	2020-04-06	Singapore	Asia	7956	99	1	1	1	1	1	1	40	1	10779	1179
hCoV-19/USA/CA-CSMC50/2020|EPI_ISL_475663|2020-04-06	2020-04-06	USA	North America	7957	26	1	1	1	1	1	193	39	1	10780	300
hCoV-19/Japan/PG-0518/2020|EPI_ISL_480176|2020-04-06	2020-04-06	Japan	Asia	245	26	1	1	1	1	1	1	39	1	317	317
hCoV-19/Scotland/EDB1035/2020|EPI_ISL_491569|2020-04-06	2020-04-06	United Kingdom	Europe	7958	26	1	1	1	1	1	1	39	1	10781	300
hCoV-19/USA/CA-CSMC138/2020|EPI_ISL_475616|2020-04-06	2020-04-06	USA	North America	7959	26	25	1	1	1	1	1	1	1	10782	258
hCoV-19/Scotland/EDB1002/2020|EPI_ISL_491576|2020-04-06	2020-04-06	United Kingdom	Europe	7960	1	1	1	1	1	1	1	1	1	10784	4
hCoV-19/Austria/CeMM0346/2020|EPI_ISL_475806|2020-04-06	2020-04-06	Austria	Europe	7961	26	25	1	1	1	1	1	1	1	10785	258
hCoV-19/England/EXET-136D18/2020|EPI_ISL_471916|2020-04-06	2020-04-06	United Kingdom	Europe	7962	26	1	1	1	1	1	1	39	1	10786	300
hCoV-19/Austria/CeMM0349/2020|EPI_ISL_475808|2020-04-06	2020-04-06	Austria	Europe	7963	26	1	1	1	1	1	1	224	1	10787	300
hCoV-19/Finland/6A962SIIC/2020|EPI_ISL_481712|2020-04-06	2020-04-06	Finland	Europe	195	196	25	1	1	1	1	65	1	1	10788	1063
hCoV-19/Japan/PG-0493/2020|EPI_ISL_480152|2020-04-06	2020-04-06	Japan	Asia	7964	26	1	1	1	1	1	1	39	1	10789	300
hCoV-19/Scotland/EDB3162/2020|EPI_ISL_488967|2020-04-06	2020-04-06	United Kingdom	Europe	1591	342	66	1	1	1	1	1	1	1	10447	985
hCoV-19/Scotland/EDB3206/2020|EPI_ISL_489042|2020-04-06	2020-04-06	United Kingdom	Europe	1591	342	66	1	1	1	1	1	1	1	10447	985
hCoV-19/Japan/PG-0496/2020|EPI_ISL_480155|2020-04-06	2020-04-06	Japan	Asia	7796	26	1	1	1	1	1	1	39	1	10578	300
hCoV-19/Scotland/EDB6275/2020|EPI_ISL_487914|2020-04-06	2020-04-06	United Kingdom	Europe	7965	1	1	1	1	1	1	1	1	1	10790	4
hCoV-19/USA/MD-MDH-0030/2020|EPI_ISL_481275|2020-04-06	2020-04-06	USA	North America	7966	344	25	1	1	1	1	14	1	1	10791	2566
hCoV-19/Scotland/EDB3185/2020|EPI_ISL_488994|2020-04-06	2020-04-06	United Kingdom	Europe	7667	26	66	1	1	1	1	1	1	1	10400	985
hCoV-19/USA/WI-WSLH-200017/2020|EPI_ISL_471183|2020-04-06	2020-04-06	USA	North America	195	26	25	1	1	1	1	1	1	1	258	258
hCoV-19/Japan/PG-0436/2020|EPI_ISL_480102|2020-04-06	2020-04-06	Japan	Asia	2877	1494	1	1	1	1	1	1	39	1	10792	300
hCoV-19/Scotland/EDB3155/2020|EPI_ISL_487893|2020-04-06	2020-04-06	United Kingdom	Europe	3620	26	1	1	1	1	1	101	4	1	10743	498
hCoV-19/Austria/CeMM0352/2020|EPI_ISL_475811|2020-04-06	2020-04-06	Austria	Europe	52	26	1	1	1	1	1	1	1	1	255	255
hCoV-19/Scotland/EDB3225/2020|EPI_ISL_489055|2020-04-06	2020-04-06	United Kingdom	Europe	1591	342	66	1	1	1	1	1	1	1	10447	985
hCoV-19/Sweden/20-50664/2020|EPI_ISL_475153|2020-04-06	2020-04-06	Sweden	Europe	7665	26	25	1	1	1	1	1	1	1	10397	258
hCoV-19/Singapore/579/2020|EPI_ISL_483602|2020-04-06	2020-04-06	Singapore	Asia	7967	689	1	1	1	1	1	1	40	1	10793	4713
hCoV-19/Sweden/20-50669/2020|EPI_ISL_475154|2020-04-06	2020-04-06	Sweden	Europe	7968	26	25	1	1	1	1	1	846	1	10794	258
hCoV-19/USA/CA-CSMC143/2020|EPI_ISL_475622|2020-04-06	2020-04-06	USA	North America	4317	26	25	1	1	1	1	14	1	1	5874	768
hCoV-19/Scotland/EDB3137/2020|EPI_ISL_488893|2020-04-06	2020-04-06	United Kingdom	Europe	7776	26	549	1	1	1	1	1	1	1	10795	258
hCoV-19/England/OXON-AFB4E/2020|EPI_ISL_478807|2020-04-06	2020-04-06	United Kingdom	Europe	7969	26	1	1	1	1	1	1	203	1	10796	454
hCoV-19/USA/CA-ALSR-0831-IPL/2020|EPI_ISL_483387|2020-04-06	2020-04-06	USA	North America	7705	1465	25	1	1	1	1	1	1	1	10454	258
hCoV-19/Japan/PG-0495/2020|EPI_ISL_480154|2020-04-06	2020-04-06	Japan	Asia	245	26	1	1	1	1	1	1	39	1	317	317
hCoV-19/Finland/6A973SIIC/2020|EPI_ISL_481713|2020-04-06	2020-04-06	Finland	Europe	195	196	25	1	1	1	1	65	1	1	10788	1063
hCoV-19/Singapore/371/2020|EPI_ISL_482674|2020-04-06	2020-04-06	Singapore	Asia	883	99	1	1	1	1	1	1	40	1	1179	1179
hCoV-19/South Korea/A6/2020|EPI_ISL_485390|2020-04-06	2020-04-06	South Korea	Asia	7970	1	4	1	1	1	1	1	1	1	10798	550
hCoV-19/USA/LA-GBCL-26791761/2020|EPI_ISL_485374|2020-04-06	2020-04-06	USA	North America	505	26	25	1	1	1	1	14	1	1	10799	258
hCoV-19/Canada/NB_263/2020|EPI_ISL_481753|2020-04-06	2020-04-06	Canada	North America	52	61	609	1	1	1	1	1	1	1	10800	305
hCoV-19/Oman/11374/2020|EPI_ISL_491155|2020-04-07	2020-04-07	Oman	Asia	7971	181	25	1	23	1	1	1	847	1	10801	5447
hCoV-19/USA/CA-ALSR-0783-SAN/2020|EPI_ISL_483355|2020-04-07	2020-04-07	USA	North America	5284	980	25	1	1	1	1	14	1	1	10317	768
hCoV-19/Japan/PG-0498/2020|EPI_ISL_480157|2020-04-07	2020-04-07	Japan	Asia	7480	26	1	1	1	1	1	1	39	1	10125	300
hCoV-19/Ecuador/USFQ-129/2020|EPI_ISL_491934|2020-04-07	2020-04-07	Ecuador	South America	668	26	1	1	1	1	1	1	39	1	1259	300
hCoV-19/Belgium/ULG-10215/2020|EPI_ISL_484703|2020-04-07	2020-04-07	Belgium	Europe	347	26	1	1	1	1	1	1	1	1	454	454
hCoV-19/Japan/PG-0556/2020|EPI_ISL_480207|2020-04-07	2020-04-07	Japan	Asia	2877	26	1	1	1	1	1	1	39	1	10300	300
hCoV-19/USA/MD_NIDDL_2981/2020|EPI_ISL_491908|2020-04-07	2020-04-07	USA	North America	195	26	25	1	1	1	1	1	1	1	258	258
hCoV-19/Japan/PG-0559/2020|EPI_ISL_480209|2020-04-07	2020-04-07	Japan	Asia	245	26	1	1	24	1	1	1	39	1	10301	317
hCoV-19/Japan/PG-0506/2020|EPI_ISL_480165|2020-04-07	2020-04-07	Japan	Asia	245	26	1	1	1	1	1	1	39	1	317	317
hCoV-19/USA/MD-MDH-0031/2020|EPI_ISL_481276|2020-04-07	2020-04-07	USA	North America	7972	4	1	1	3	1	1	5	1	1	10802	439
hCoV-19/USA/CA-CSMC55/2020|EPI_ISL_475668|2020-04-07	2020-04-07	USA	North America	850	26	25	1	1	1	1	1	1	1	1123	258
hCoV-19/USA/OR-PROV-007/2020|EPI_ISL_482296|2020-04-07	2020-04-07	USA	North America	3429	26	1	1	1	1	1	1	1	1	8214	255
hCoV-19/USA/MD-MDH-0033/2020|EPI_ISL_481278|2020-04-07	2020-04-07	USA	North America	7973	26	25	1	1	1	1	1	1	1	10803	258
hCoV-19/Scotland/CVR1933/2020|EPI_ISL_484526|2020-04-07	2020-04-07	United Kingdom	Europe	7974	26	99	1	1	1	1	1	1	1	10804	258
hCoV-19/Hungary/UD-6802/2020|EPI_ISL_477010|2020-04-07	2020-04-07	Hungary	Europe	7645	26	1	5	1	1	1	1	39	1	10365	300
hCoV-19/Sweden/20-51061/2020|EPI_ISL_475122|2020-04-07	2020-04-07	Sweden	Europe	717	26	1	1	1	1	1	1	1	1	938	255
hCoV-19/Scotland/EDB3237/2020|EPI_ISL_489024|2020-04-07	2020-04-07	United Kingdom	Europe	1591	342	66	1	1	1	1	1	1	1	10447	985
hCoV-19/USA/FL-Miami-04_UMTL-975H/2020|EPI_ISL_479762|2020-04-07	2020-04-07	USA	North America	195	26	25	1	1	1	1	1	1	1	258	258
hCoV-19/Scotland/EDB3269/2020|EPI_ISL_488881|2020-04-07	2020-04-07	United Kingdom	Europe	3634	1104	1	1	1	1	1	1	69	1	10805	2574
hCoV-19/Scotland/EDB3227/2020|EPI_ISL_488908|2020-04-07	2020-04-07	United Kingdom	Europe	1882	26	1	1	1	1	1	1	69	1	2574	2574
hCoV-19/Japan/PG-0505/2020|EPI_ISL_480164|2020-04-07	2020-04-07	Japan	Asia	245	26	1	1	1	1	1	1	39	1	317	317
hCoV-19/Japan/PG-0557/2020|EPI_ISL_480208|2020-04-07	2020-04-07	Japan	Asia	245	26	309	1	24	1	1	1	39	1	10807	317
hCoV-19/USA/MD-MDH-0029/2020|EPI_ISL_486915|2020-04-07	2020-04-07	USA	North America	255	26	25	1	1	1	1	1	1	1	333	333
hCoV-19/Japan/PG-0555/2020|EPI_ISL_480206|2020-04-07	2020-04-07	Japan	Asia	7976	26	610	1	1	1	1	1	39	1	10808	300
hCoV-19/Scotland/EDB3228/2020|EPI_ISL_488898|2020-04-07	2020-04-07	United Kingdom	Europe	52	26	331	1	1	1	1	1	1	1	10809	291
hCoV-19/USA/CA-CSMC98/2020|EPI_ISL_475715|2020-04-07	2020-04-07	USA	North America	7977	26	25	1	1	1	1	1	848	1	10810	258
hCoV-19/Scotland/EDB3285/2020|EPI_ISL_488896|2020-04-07	2020-04-07	United Kingdom	Europe	599	85	1	1	1	1	1	1	86	1	780	780
hCoV-19/Scotland/EDB1127/2020|EPI_ISL_491589|2020-04-07	2020-04-07	United Kingdom	Europe	7978	26	1	1	1	1	1	1	4	1	10811	498
hCoV-19/Scotland/EDB3215/2020|EPI_ISL_487719|2020-04-07	2020-04-07	United Kingdom	Europe	1591	342	66	1	1	1	1	1	1	1	10447	985
hCoV-19/Scotland/EDB3260/2020|EPI_ISL_488907|2020-04-07	2020-04-07	United Kingdom	Europe	7980	85	1	1	1	1	1	1	86	1	10813	780
hCoV-19/Scotland/EDB6267/2020|EPI_ISL_487875|2020-04-07	2020-04-07	United Kingdom	Europe	7981	1	4	1	71	1	1	1	93	1	10814	834
hCoV-19/Sweden/20-07017/2020|EPI_ISL_475539|2020-04-07	2020-04-07	Sweden	Europe	7982	26	25	1	1	1	1	1	10	1	10815	258
hCoV-19/Wales/PHWC-1604B6/2020|EPI_ISL_472940|2020-04-07	2020-04-07	United Kingdom	Europe	7983	26	164	1	1	1	1	1	39	1	10816	297
hCoV-19/USA/MD-MDH-0034/2020|EPI_ISL_481279|2020-04-07	2020-04-07	USA	North America	195	26	25	1	1	1	1	1	1	24	10820	258
hCoV-19/USA/CA-CSMC54/2020|EPI_ISL_475667|2020-04-07	2020-04-07	USA	North America	7987	26	25	1	1	1	1	1	114	1	10821	258
hCoV-19/USA/MD-MDH-0032/2020|EPI_ISL_481277|2020-04-07	2020-04-07	USA	North America	7988	26	25	1	1	1	1	1	1	1	10822	258
hCoV-19/Scotland/EDB3286/2020|EPI_ISL_488971|2020-04-07	2020-04-07	United Kingdom	Europe	249	1	4	1	1	1	1	1	1	1	363	550
hCoV-19/Scotland/EDB6271/2020|EPI_ISL_487927|2020-04-07	2020-04-07	United Kingdom	Europe	7989	26	25	1	1	1	1	1	1	1	10823	258
hCoV-19/USA/VA_NIDDL_3033/2020|EPI_ISL_491927|2020-04-07	2020-04-07	USA	North America	258	26	25	1	1	1	53	45	1	1	10824	338
hCoV-19/Scotland/EDB3235/2020|EPI_ISL_488904|2020-04-07	2020-04-07	United Kingdom	Europe	7933	26	1	1	1	1	1	1	1	1	10751	255
hCoV-19/Scotland/EDB5418/2020|EPI_ISL_487892|2020-04-07	2020-04-07	United Kingdom	Europe	7867	26	1	1	1	1	1	1	69	1	10666	2574
hCoV-19/Scotland/EDB5425/2020|EPI_ISL_487960|2020-04-07	2020-04-07	United Kingdom	Europe	7867	26	1	1	1	1	1	1	69	1	10666	2574
hCoV-19/Scotland/EDB3232/2020|EPI_ISL_488936|2020-04-07	2020-04-07	United Kingdom	Europe	7776	26	25	1	1	1	1	1	1	1	10555	258
hCoV-19/Italy/IZSPB_4162/2020|EPI_ISL_477195|2020-04-07	2020-04-07	Italy	Europe	303	85	1	1	1	1	1	1	39	1	399	399
hCoV-19/USA/MD-MDH-0037/2020|EPI_ISL_486916|2020-04-07	2020-04-07	USA	North America	7990	26	25	1	1	1	207	1	1	1	10825	258
hCoV-19/Scotland/EDB3233/2020|EPI_ISL_488983|2020-04-07	2020-04-07	United Kingdom	Europe	52	26	331	1	1	1	1	1	1	1	10809	291
hCoV-19/Scotland/EDB5428/2020|EPI_ISL_487745|2020-04-07	2020-04-07	United Kingdom	Europe	7991	26	25	1	1	1	1	1	1	1	10826	258
hCoV-19/England/EXET-136DAF/2020|EPI_ISL_471924|2020-04-07	2020-04-07	United Kingdom	Europe	52	80	1	1	1	1	1	1	1	1	358	358
hCoV-19/Japan/PG-0508/2020|EPI_ISL_480167|2020-04-07	2020-04-07	Japan	Asia	7480	26	1	1	1	1	1	1	39	1	10125	300
hCoV-19/Japan/PG-0552/2020|EPI_ISL_480205|2020-04-07	2020-04-07	Japan	Asia	245	26	1	1	1	1	1	1	553	1	10828	317
hCoV-19/USA/CA-ALSR-0789-SAN/2020|EPI_ISL_483359|2020-04-07	2020-04-07	USA	North America	4355	26	1	1	1	1	1	1	39	1	5928	300
hCoV-19/Scotland/EDB3236/2020|EPI_ISL_488960|2020-04-07	2020-04-07	United Kingdom	Europe	1882	640	1	1	1	1	1	1	658	1	8059	2574
hCoV-19/USA/CA-CSMC82/2020|EPI_ISL_475698|2020-04-07	2020-04-07	USA	North America	850	26	25	1	1	1	1	1	1	1	1123	258
hCoV-19/USA/MD-MDH-0036/2020|EPI_ISL_481281|2020-04-07	2020-04-07	USA	North America	195	26	25	1	1	1	1	1	1	1	258	258
hCoV-19/USA/CA-ALSR-0787-SAN/2020|EPI_ISL_483357|2020-04-07	2020-04-07	USA	North America	1245	26	177	1	1	1	1	1	1	1	7810	258
hCoV-19/USA/WI-UW-413/2020|EPI_ISL_480395|2020-04-07	2020-04-07	USA	North America	7993	26	25	1	1	1	1	1	1	1	10830	258
hCoV-19/USA/CA-ALSR-0521-IPL/2020|EPI_ISL_483199|2020-04-07	2020-04-07	USA	North America	7994	26	25	1	1	1	1	1	1	1	10831	258
hCoV-19/Scotland/EDB6269/2020|EPI_ISL_487720|2020-04-07	2020-04-07	United Kingdom	Europe	1882	26	1	1	1	1	1	1	69	1	2574	2574
hCoV-19/Scotland/EDB3194/2020|EPI_ISL_489012|2020-04-07	2020-04-07	United Kingdom	Europe	6191	26	1	1	1	1	1	1	1	1	8428	255
hCoV-19/Scotland/EDB1131/2020|EPI_ISL_491585|2020-04-07	2020-04-07	United Kingdom	Europe	7930	26	1	1	1	1	1	1	69	1	10832	2574
hCoV-19/USA/VA_NIDDL_2996/2020|EPI_ISL_491926|2020-04-07	2020-04-07	USA	North America	7995	26	613	1	1	1	1	1	1	1	10833	258
hCoV-19/USA/MD-MDH-0035/2020|EPI_ISL_481280|2020-04-07	2020-04-07	USA	North America	7996	26	25	1	1	1	1	1	1	1	10834	258
hCoV-19/Scotland/EDB3278/2020|EPI_ISL_488966|2020-04-07	2020-04-07	United Kingdom	Europe	7997	85	1	1	1	1	1	1	86	1	10835	780
hCoV-19/USA/CA-ALSR-0786-IPL/2020|EPI_ISL_483356|2020-04-07	2020-04-07	USA	North America	7994	26	25	1	1	1	1	1	1	1	10831	258
hCoV-19/Japan/PG-0494/2020|EPI_ISL_480153|2020-04-07	2020-04-07	Japan	Asia	245	26	1	1	1	1	1	1	39	1	317	317
hCoV-19/Japan/PG-0465/2020|EPI_ISL_480126|2020-04-07	2020-04-07	Japan	Asia	245	26	1	1	1	1	1	1	39	1	317	317
hCoV-19/Scotland/EDB3243/2020|EPI_ISL_488968|2020-04-07	2020-04-07	United Kingdom	Europe	7688	26	589	1	1	1	1	1	1	1	10430	258
hCoV-19/Scotland/EDB3271/2020|EPI_ISL_488921|2020-04-07	2020-04-07	United Kingdom	Europe	3634	26	1	1	1	1	1	1	69	1	4961	2574
hCoV-19/Australia/WA44/2020|EPI_ISL_470861|2020-04-07	2020-04-07	Australia	Oceania	977	26	1	1	1	1	1	1	9	1	10000	255
hCoV-19/Japan/PG-0509/2020|EPI_ISL_480168|2020-04-07	2020-04-07	Japan	Asia	7480	26	1	1	1	1	1	1	39	1	10125	300
hCoV-19/Canada/NB_264/2020|EPI_ISL_481754|2020-04-07	2020-04-07	Canada	North America	52	26	1	1	1	1	1	1	39	1	300	300
hCoV-19/Japan/PG-0507/2020|EPI_ISL_480166|2020-04-07	2020-04-07	Japan	Asia	7480	26	1	1	1	7	1	1	39	1	10837	300
hCoV-19/England/CAMB-801D8/2020|EPI_ISL_470466|2020-04-07	2020-04-07	United Kingdom	Europe	7999	1	4	1	1	1	1	1	1	1	10838	550
hCoV-19/Scotland/EDB1143/2020|EPI_ISL_491615|2020-04-07	2020-04-07	United Kingdom	Europe	7958	26	1	1	1	1	1	1	39	1	10781	300
hCoV-19/Scotland/EDB6270/2020|EPI_ISL_487821|2020-04-07	2020-04-07	United Kingdom	Europe	1882	26	1	1	1	1	1	1	69	1	2574	2574
hCoV-19/England/OXON-AFAC9/2020|EPI_ISL_478803|2020-04-08	2020-04-08	United Kingdom	Europe	8000	26	1	1	14	1	1	1	39	1	10839	369
hCoV-19/USA/CA-ALSR-0778-IPL/2020|EPI_ISL_483352|2020-04-08	2020-04-08	USA	North America	231	792	1	1	1	1	62	1	4	1	6832	10221
hCoV-19/Scotland/EDB3373/2020|EPI_ISL_487700|2020-04-08	2020-04-08	United Kingdom	Europe	1882	199	1	1	1	1	1	1	69	1	10840	2574
hCoV-19/Scotland/CVR1897/2020|EPI_ISL_477827|2020-04-08	2020-04-08	United Kingdom	Europe	8001	26	1	1	1	1	1	1	69	1	10842	2574
hCoV-19/Scotland/CVR1947/2020|EPI_ISL_484530|2020-04-08	2020-04-08	United Kingdom	Europe	3112	26	1	1	1	1	1	1	69	1	4260	2574
hCoV-19/Turkey/KOC-IST-B91/2020|EPI_ISL_478670|2020-04-08	2020-04-08	Turkey	Europe	8003	26	25	1	1	1	1	1	1	1	10844	258
hCoV-19/Scotland/EDB3296/2020|EPI_ISL_488950|2020-04-08	2020-04-08	United Kingdom	Europe	3575	26	1	1	1	1	1	1	69	1	4882	2574
hCoV-19/Mali/M002644/2020|EPI_ISL_487450|2020-04-08	2020-04-08	Mali	Africa	8004	123	1	1	1	1	1	3	14	1	10845	2532
hCoV-19/England/OXON-AF8CF/2020|EPI_ISL_478782|2020-04-08	2020-04-08	United Kingdom	Europe	1799	26	1	1	1	1	1	1	39	1	7373	300
hCoV-19/USA/FL-BPHL-0201/2020|EPI_ISL_480852|2020-04-08	2020-04-08	USA	North America	258	26	25	1	1	1	1	1	1	1	338	338
hCoV-19/USA/NY-NYU-VC-022/2020|EPI_ISL_479674|2020-04-08	2020-04-08	USA	North America	1291	26	25	1	1	1	1	1	1	1	1739	258
hCoV-19/Scotland/CVR1941/2020|EPI_ISL_484528|2020-04-08	2020-04-08	United Kingdom	Europe	8006	1	1	1	1	1	1	1	4	1	10847	1148
hCoV-19/England/OXON-AF443/2020|EPI_ISL_478739|2020-04-08	2020-04-08	United Kingdom	Europe	5494	26	66	1	14	1	1	1	1	1	7499	985
hCoV-19/Japan/PG-0561/2020|EPI_ISL_480211|2020-04-08	2020-04-08	Japan	Asia	245	1420	1	1	1	1	1	1	39	1	10054	317
hCoV-19/USA/WI-WSLH-200082/2020|EPI_ISL_471246|2020-04-08	2020-04-08	USA	North America	195	26	25	1	1	1	1	1	1	1	258	258
hCoV-19/Bahrein/BAH-22/2020|EPI_ISL_483563|2020-04-08	2020-04-08	Bahrain	Asia	8007	26	25	1	1	1	1	1	1	1	10848	258
hCoV-19/Bahrein/BAH-23/2020|EPI_ISL_483564|2020-04-08	2020-04-08	Bahrain	Asia	245	926	1	1	1	1	1	1	39	1	10849	317
hCoV-19/Northern Ireland/NIRE-103E7B/2020|EPI_ISL_482041|2020-04-08	2020-04-08	United Kingdom	Europe	52	26	1	1	1	1	1	1	39	1	300	300
hCoV-19/Scotland/EDB3299/2020|EPI_ISL_489051|2020-04-08	2020-04-08	United Kingdom	Europe	1882	26	1	1	1	1	1	1	69	1	2574	2574
hCoV-19/England/OXON-AFC4B/2020|EPI_ISL_478815|2020-04-08	2020-04-08	United Kingdom	Europe	8008	26	1	1	1	1	1	1	39	1	10850	300
hCoV-19/Northern Ireland/NIRE-103F87/2020|EPI_ISL_482046|2020-04-08	2020-04-08	United Kingdom	Europe	8009	26	1	1	1	1	1	1	39	15	10851	317
hCoV-19/England/OXON-AF58C/2020|EPI_ISL_478752|2020-04-08	2020-04-08	United Kingdom	Europe	4665	26	1	1	1	1	1	1	39	1	6362	300
hCoV-19/Scotland/EDB3298/2020|EPI_ISL_488987|2020-04-08	2020-04-08	United Kingdom	Europe	1882	26	1	1	1	1	1	1	69	1	2574	2574
hCoV-19/Scotland/EDB3324/2020|EPI_ISL_487907|2020-04-08	2020-04-08	United Kingdom	Europe	1882	26	614	1	1	1	1	1	69	1	10852	2574
hCoV-19/Scotland/EDB3368/2020|EPI_ISL_487823|2020-04-08	2020-04-08	United Kingdom	Europe	8010	199	1	1	1	1	1	1	69	1	10853	2574
hCoV-19/Scotland/CVR2035/2020|EPI_ISL_484544|2020-04-08	2020-04-08	United Kingdom	Europe	8011	1	1	1	1	1	1	1	4	1	10854	1148
hCoV-19/England/OXON-AF908/2020|EPI_ISL_478784|2020-04-08	2020-04-08	United Kingdom	Europe	2126	26	1	1	1	1	71	1	39	1	7363	300
hCoV-19/Scotland/EDB3344/2020|EPI_ISL_487996|2020-04-08	2020-04-08	United Kingdom	Europe	1591	342	66	1	1	1	1	1	1	1	10447	985
hCoV-19/Scotland/CVR1898/2020|EPI_ISL_477828|2020-04-08	2020-04-08	United Kingdom	Europe	52	1178	341	1	1	1	1	1	39	1	8249	300
hCoV-19/Scotland/EDB3314/2020|EPI_ISL_487949|2020-04-08	2020-04-08	United Kingdom	Europe	249	1	4	1	1	1	1	1	1	1	363	550
hCoV-19/USA/CA-ALSR-0469-SAN/2020|EPI_ISL_483160|2020-04-08	2020-04-08	USA	North America	195	26	25	1	1	1	3	1	1	1	10857	258
hCoV-19/Scotland/CVR1963/2020|EPI_ISL_477839|2020-04-08	2020-04-08	United Kingdom	Europe	8014	1	615	1	1	1	1	1	93	1	10858	834
hCoV-19/Scotland/EDB3318/2020|EPI_ISL_487924|2020-04-08	2020-04-08	United Kingdom	Europe	8015	26	1	1	1	1	1	1	69	1	10859	2574
hCoV-19/Russia/Moscow_PMVL-4/2020|EPI_ISL_470898|2020-04-08	2020-04-08	Russia	Europe	8016	26	1	1	1	1	1	1	39	1	10860	300
hCoV-19/Australia/WA17/2020|EPI_ISL_470835|2020-04-08	2020-04-08	Australia	Oceania	7943	26	1	1	1	1	1	1	1	1	10763	255
hCoV-19/Sweden/20-08832/2020|EPI_ISL_475123|2020-04-08	2020-04-08	Sweden	Europe	7445	196	25	1	1	1	1	1	1	1	10078	1063
hCoV-19/Scotland/EDB5429/2020|EPI_ISL_487963|2020-04-08	2020-04-08	United Kingdom	Europe	7867	26	1	1	1	1	1	1	69	1	10666	2574
hCoV-19/Hungary/UD-7360/2020|EPI_ISL_477011|2020-04-08	2020-04-08	Hungary	Europe	228	26	1	1	1	1	18	1	39	1	10862	297
hCoV-19/Japan/PG-0560/2020|EPI_ISL_480210|2020-04-08	2020-04-08	Japan	Asia	8018	26	1	1	1	1	1	1	39	1	10863	300
hCoV-19/Scotland/EDB3309/2020|EPI_ISL_489017|2020-04-08	2020-04-08	United Kingdom	Europe	6191	26	1	1	1	1	1	1	1	1	8428	255
hCoV-19/Austria/CeMM0540/2020|EPI_ISL_475902|2020-04-08	2020-04-08	Austria	Europe	402	26	1	1	13	1	1	1	1	1	522	255
hCoV-19/Scotland/CVR1945/2020|EPI_ISL_484529|2020-04-08	2020-04-08	United Kingdom	Europe	1499	57	1	1	1	1	1	1	4	1	4795	1148
hCoV-19/Hungary/UD-6858/2020|EPI_ISL_476071|2020-04-08	2020-04-08	Hungary	Europe	7645	26	1	5	1	1	1	1	39	1	10365	300
hCoV-19/USA/WI-UW-415/2020|EPI_ISL_480397|2020-04-08	2020-04-08	USA	North America	8019	1499	1	1	1	1	1	1	1	1	10864	255
hCoV-19/Scotland/CVR1981/2020|EPI_ISL_477841|2020-04-08	2020-04-08	United Kingdom	Europe	8020	26	1	1	1	1	1	2	1	1	10865	454
hCoV-19/England/OXON-AF7C2/2020|EPI_ISL_478772|2020-04-08	2020-04-08	United Kingdom	Europe	52	26	1	1	1	1	1	1	39	1	300	300
hCoV-19/USA/VA_NIDDL_3089/2020|EPI_ISL_491929|2020-04-08	2020-04-08	USA	North America	7938	191	25	1	1	1	1	1	1	1	10758	258
hCoV-19/Australia/NSW595/2020|EPI_ISL_478707|2020-04-08	2020-04-08	Australia	Oceania	5001	26	1	1	1	1	1	1	39	1	6817	300
hCoV-19/Scotland/EDB3319/2020|EPI_ISL_487871|2020-04-08	2020-04-08	United Kingdom	Europe	8021	1	4	1	1	1	1	1	1	1	10866	550
hCoV-19/Scotland/CVR1905/2020|EPI_ISL_477833|2020-04-08	2020-04-08	United Kingdom	Europe	1882	26	1	1	1	1	1	1	69	1	2574	2574
hCoV-19/England/OXON-AF407/2020|EPI_ISL_478735|2020-04-08	2020-04-08	United Kingdom	Europe	599	85	1	1	1	1	1	1	86	1	780	780
hCoV-19/Hungary/UD-7364/2020|EPI_ISL_477012|2020-04-08	2020-04-08	Hungary	Europe	8022	26	1	1	1	1	18	1	39	1	10867	297
hCoV-19/Japan/PG-0564/2020|EPI_ISL_480213|2020-04-08	2020-04-08	Japan	Asia	7899	26	1	1	1	1	1	1	39	1	10703	300
hCoV-19/Scotland/CVR1890/2020|EPI_ISL_484523|2020-04-08	2020-04-08	United Kingdom	Europe	52	26	1	1	73	1	1	1	39	1	4414	300
hCoV-19/Scotland/EDB3313/2020|EPI_ISL_488944|2020-04-08	2020-04-08	United Kingdom	Europe	3575	26	1	1	1	1	1	1	69	1	4882	2574
hCoV-19/Hungary/UD-7417/2020|EPI_ISL_476075|2020-04-08	2020-04-08	Hungary	Europe	228	26	1	1	1	1	1	1	39	1	297	297
hCoV-19/Czech Republic/NRL_5815/2020|EPI_ISL_491119|2020-04-08	2020-04-08	Czech Republic	Europe	8023	26	1	1	1	1	1	1	1	1	10868	255
hCoV-19/England/OXON-AF883/2020|EPI_ISL_478780|2020-04-08	2020-04-08	United Kingdom	Europe	8024	26	1	1	1	1	1	1	39	1	10869	300
hCoV-19/Scotland/CVR1950/2020|EPI_ISL_484532|2020-04-08	2020-04-08	United Kingdom	Europe	1882	26	1	1	1	1	1	1	69	1	2574	2574
hCoV-19/England/OXON-AF64D/2020|EPI_ISL_478758|2020-04-08	2020-04-08	United Kingdom	Europe	1226	26	1	1	1	1	1	1	39	1	1659	300
hCoV-19/England/BRIS-12E1EA/2020|EPI_ISL_482020|2020-04-08	2020-04-08	United Kingdom	Europe	5013	26	25	1	1	1	1	1	1	1	10549	258
hCoV-19/Scotland/EDB1204/2020|EPI_ISL_491544|2020-04-08	2020-04-08	United Kingdom	Europe	52	26	1	1	1	1	1	1	39	1	300	300
hCoV-19/England/OXON-AF70E/2020|EPI_ISL_478764|2020-04-08	2020-04-08	United Kingdom	Europe	5503	26	1	1	1	1	1	1	39	1	7515	300
hCoV-19/Scotland/EDB3322/2020|EPI_ISL_487653|2020-04-08	2020-04-08	United Kingdom	Europe	1882	26	1	1	1	1	1	1	69	1	2574	2574
hCoV-19/Northern Ireland/NIRE-103E99/2020|EPI_ISL_482052|2020-04-08	2020-04-08	United Kingdom	Europe	52	26	1	1	1	1	1	1	39	1	300	300
hCoV-19/England/OXON-AF6C5/2020|EPI_ISL_478763|2020-04-08	2020-04-08	United Kingdom	Europe	8025	26	1	1	1	1	1	1	4	1	10870	498
hCoV-19/Hungary/UD-7373/2020|EPI_ISL_476074|2020-04-08	2020-04-08	Hungary	Europe	228	26	1	1	1	1	1	1	39	1	297	297
hCoV-19/England/BRIS-12E223/2020|EPI_ISL_481976|2020-04-08	2020-04-08	United Kingdom	Europe	8026	196	25	1	1	1	1	1	1	1	10871	1063
hCoV-19/Japan/PG-0563/2020|EPI_ISL_480212|2020-04-08	2020-04-08	Japan	Asia	245	26	1	1	24	1	1	1	39	1	10301	317
hCoV-19/Scotland/CVR1932/2020|EPI_ISL_484525|2020-04-08	2020-04-08	United Kingdom	Europe	52	26	1	1	73	1	1	1	39	1	4414	300
hCoV-19/Scotland/EDB3325/2020|EPI_ISL_487727|2020-04-08	2020-04-08	United Kingdom	Europe	8027	26	1	1	1	1	1	1	69	1	10872	2574
hCoV-19/Wales/PHWC-160DCA/2020|EPI_ISL_473052|2020-04-08	2020-04-08	United Kingdom	Europe	2882	196	25	1	1	1	1	1	1	1	3958	1063
hCoV-19/Scotland/EDB3341/2020|EPI_ISL_487928|2020-04-08	2020-04-08	United Kingdom	Europe	231	26	1	1	1	1	1	101	4	1	10873	498
hCoV-19/USA/MI-UM-2006S001009/2020|EPI_ISL_484789|2020-04-08	2020-04-08	USA	North America	195	26	46	1	1	1	1	1	1	1	10874	258
hCoV-19/Scotland/EDB3294/2020|EPI_ISL_488885|2020-04-08	2020-04-08	United Kingdom	Europe	3575	26	1	1	1	1	1	1	69	1	4882	2574
hCoV-19/Scotland/EDB3292/2020|EPI_ISL_488882|2020-04-08	2020-04-08	United Kingdom	Europe	1882	26	1	1	1	1	1	1	69	1	2574	2574
hCoV-19/Northern Ireland/NIRE-103F69/2020|EPI_ISL_482042|2020-04-08	2020-04-08	United Kingdom	Europe	245	26	1	1	1	1	1	1	39	15	1662	317
hCoV-19/Russia/Moscow_PMVL-9/2020|EPI_ISL_470902|2020-04-08	2020-04-08	Russia	Europe	1789	26	25	1	1	1	1	1	1	1	2441	258
hCoV-19/Scotland/EDB1192/2020|EPI_ISL_491530|2020-04-08	2020-04-08	United Kingdom	Europe	52	26	1	1	1	1	1	1	1	1	255	255
hCoV-19/Scotland/EDB3290/2020|EPI_ISL_489044|2020-04-08	2020-04-08	United Kingdom	Europe	1882	26	1	1	1	1	1	1	69	1	2574	2574
hCoV-19/England/CAMB-7F44C/2020|EPI_ISL_470359|2020-04-08	2020-04-08	United Kingdom	Europe	3629	26	1	1	13	1	1	1	583	1	10876	348
hCoV-19/USA/VA_NIDDL_3090/2020|EPI_ISL_491930|2020-04-08	2020-04-08	USA	North America	7938	191	25	1	1	1	1	1	1	1	10758	258
hCoV-19/Scotland/EDB3323/2020|EPI_ISL_487882|2020-04-08	2020-04-08	United Kingdom	Europe	3634	26	1	1	1	1	1	1	69	1	4961	2574
hCoV-19/Scotland/CVR1967/2020|EPI_ISL_484534|2020-04-08	2020-04-08	United Kingdom	Europe	3962	194	1	1	1	1	1	1	1	1	10877	255
hCoV-19/Australia/NSW611/2020|EPI_ISL_490020|2020-04-08	2020-04-08	Australia	Oceania	1071	1	29	1	1	1	1	3	151	1	1434	2175
hCoV-19/Scotland/EDB3280/2020|EPI_ISL_488928|2020-04-08	2020-04-08	United Kingdom	Europe	1882	26	1	1	1	1	1	1	69	1	2574	2574
hCoV-19/England/OXON-AF5C8/2020|EPI_ISL_478753|2020-04-09	2020-04-09	United Kingdom	Europe	8030	1	4	1	1	1	1	1	1	1	10879	550
hCoV-19/Scotland/CVR2028/2020|EPI_ISL_484542|2020-04-09	2020-04-09	United Kingdom	Europe	1882	26	1	1	1	1	1	1	69	1	2574	2574
hCoV-19/Sweden/20-08865/2020|EPI_ISL_476145|2020-04-09	2020-04-09	Sweden	Europe	8031	26	1	1	1	1	1	1	1	1	10880	255
hCoV-19/England/OXON-AF48F/2020|EPI_ISL_478742|2020-04-09	2020-04-09	United Kingdom	Europe	8032	26	1	1	1	1	1	1	39	1	10881	300
hCoV-19/Belgium/rega-0409438/2020|EPI_ISL_476947|2020-04-09	2020-04-09	Belgium	Europe	5051	1500	1	1	1	1	1	1	39	1	10882	300
hCoV-19/Finland/9A40S12/2020|EPI_ISL_481733|2020-04-09	2020-04-09	Finland	Europe	195	196	25	1	1	1	1	1	1	1	1063	1063
hCoV-19/England/OXON-AFA05/2020|EPI_ISL_478794|2020-04-09	2020-04-09	United Kingdom	Europe	8033	1488	1	1	1	1	1	1	39	1	10883	300
hCoV-19/Japan/PG-0573/2020|EPI_ISL_480216|2020-04-09	2020-04-09	Japan	Asia	245	26	1	1	1	1	1	1	39	1	317	317
hCoV-19/USA/WI-WSLH-200021/2020|EPI_ISL_471187|2020-04-09	2020-04-09	USA	North America	195	26	25	1	1	1	1	1	1	1	258	258
hCoV-19/Belgium/rega-0409497/2020|EPI_ISL_476949|2020-04-09	2020-04-09	Belgium	Europe	8035	328	1	1	1	1	1	1	39	1	10885	297
hCoV-19/USA/WI-UW-416/2020|EPI_ISL_480398|2020-04-09	2020-04-09	USA	North America	8036	26	25	1	1	1	1	1	1	1	10886	258
hCoV-19/USA/LA-GBCL-26791705/2020|EPI_ISL_485328|2020-04-09	2020-04-09	USA	North America	8037	952	25	1	1	1	1	14	1	1	10887	768
hCoV-19/Scotland/EDB3359/2020|EPI_ISL_487874|2020-04-09	2020-04-09	United Kingdom	Europe	52	26	1	1	1	1	1	1	1	1	255	255
hCoV-19/Scotland/EDB3343/2020|EPI_ISL_487959|2020-04-09	2020-04-09	United Kingdom	Europe	3620	26	1	1	1	1	1	101	4	1	10743	498
hCoV-19/Scotland/EDB3367/2020|EPI_ISL_487741|2020-04-09	2020-04-09	United Kingdom	Europe	7554	26	1	1	1	1	1	1	1	1	10235	255
hCoV-19/Scotland/EDB3371/2020|EPI_ISL_487790|2020-04-09	2020-04-09	United Kingdom	Europe	8040	26	616	1	1	1	1	1	1	1	10890	258
hCoV-19/USA/CA-CSMC126/2020|EPI_ISL_475603|2020-04-09	2020-04-09	USA	North America	8041	26	25	1	1	1	1	1	1	1	10891	258
hCoV-19/Scotland/CVR1983/2020|EPI_ISL_484538|2020-04-09	2020-04-09	United Kingdom	Europe	8042	26	1	1	1	1	1	2	1	1	10892	454
hCoV-19/Scotland/EDB3358/2020|EPI_ISL_487746|2020-04-09	2020-04-09	United Kingdom	Europe	8043	249	1	1	1	1	1	1	1	1	10893	255
hCoV-19/Scotland/EDB1242/2020|EPI_ISL_491662|2020-04-09	2020-04-09	United Kingdom	Europe	3578	26	1	1	1	1	1	1	1	1	4885	255
hCoV-19/Scotland/EDB3355/2020|EPI_ISL_487706|2020-04-09	2020-04-09	United Kingdom	Europe	3620	26	1	1	1	1	1	101	4	1	10743	498
hCoV-19/Scotland/EDB3357/2020|EPI_ISL_487688|2020-04-09	2020-04-09	United Kingdom	Europe	1591	342	66	1	1	1	1	1	1	1	10447	985
hCoV-19/USA/LA-GBCL-26791711/2020|EPI_ISL_485331|2020-04-09	2020-04-09	USA	North America	8044	26	25	1	1	1	1	14	1	1	10895	768
hCoV-19/England/CAMB-80545/2020|EPI_ISL_470456|2020-04-09	2020-04-09	United Kingdom	Europe	4238	26	1	1	1	1	1	1	39	1	5768	300
hCoV-19/Scotland/EDB3360/2020|EPI_ISL_487708|2020-04-09	2020-04-09	United Kingdom	Europe	7829	26	1	1	1	1	1	1	69	1	10617	2574
hCoV-19/USA/CA-ALSR-1007-SAN/2020|EPI_ISL_483459|2020-04-09	2020-04-09	USA	North America	8045	1502	1	1	1	1	1	1	4	1	10896	498
hCoV-19/Scotland/EDB3378/2020|EPI_ISL_487923|2020-04-09	2020-04-09	United Kingdom	Europe	249	1	4	1	1	1	1	1	1	1	363	550
hCoV-19/Sweden/20-08842/2020|EPI_ISL_475156|2020-04-09	2020-04-09	Sweden	Europe	52	26	1	1	13	1	1	1	1	1	348	348
hCoV-19/Israel/CVL-n-6750/2020|EPI_ISL_474959|2020-04-09	2020-04-09	Israel	Asia	52	26	1	1	1	1	1	1	39	1	300	300
hCoV-19/Sweden/20-08870/2020|EPI_ISL_475124|2020-04-09	2020-04-09	Sweden	Europe	8031	26	1	1	1	1	1	1	1	1	10880	255
hCoV-19/Austria/CeMM0621/2020|EPI_ISL_475930|2020-04-09	2020-04-09	Austria	Europe	8046	205	25	1	23	1	1	1	1	1	10897	800
hCoV-19/Belgium/rega-0409439/2020|EPI_ISL_476948|2020-04-09	2020-04-09	Belgium	Europe	8047	1503	1	1	1	1	1	1	39	1	10898	300
hCoV-19/USA/CA-CSMC48/2020|EPI_ISL_475660|2020-04-09	2020-04-09	USA	North America	7500	26	519	1	1	1	1	1	1	1	10154	258
hCoV-19/Finland/9A85S12/2020|EPI_ISL_481740|2020-04-09	2020-04-09	Finland	Europe	195	196	25	1	1	1	1	1	1	1	1063	1063
hCoV-19/England/OXON-B0F11/2020|EPI_ISL_478977|2020-04-09	2020-04-09	United Kingdom	Europe	8048	26	1	1	142	1	1	1	39	1	10899	300
hCoV-19/Belgium/rega-0409431/2020|EPI_ISL_476941|2020-04-09	2020-04-09	Belgium	Europe	5552	237	1	1	1	1	1	1	39	1	7586	300
hCoV-19/Finland/9A30S12/2020|EPI_ISL_481732|2020-04-09	2020-04-09	Finland	Europe	8051	26	1	1	1	1	1	1	816	1	10903	300
hCoV-19/Finland/9A785S11A/2020|EPI_ISL_481735|2020-04-09	2020-04-09	Finland	Europe	195	196	25	1	1	1	1	1	1	1	1063	1063
hCoV-19/Belgium/rega-0409437/2020|EPI_ISL_476946|2020-04-09	2020-04-09	Belgium	Europe	303	85	356	1	1	1	1	1	39	1	10904	399
hCoV-19/USA/CA-ALSR-0516-SAN/2020|EPI_ISL_483195|2020-04-09	2020-04-09	USA	North America	8045	26	1	1	1	1	1	1	4	1	10905	498
hCoV-19/USA/CA-ALSR-0489-SAN/2020|EPI_ISL_483175|2020-04-09	2020-04-09	USA	North America	8045	1502	1	1	1	1	1	1	4	1	10896	498
hCoV-19/England/BRIS-12F547/2020|EPI_ISL_488351|2020-04-09	2020-04-09	United Kingdom	Europe	7840	1	617	1	1	1	1	1	1	1	10906	550
hCoV-19/USA/CA-CSMC46/2020|EPI_ISL_475658|2020-04-09	2020-04-09	USA	North America	8052	620	25	1	1	1	1	1	1	1	10907	258
hCoV-19/USA/LA-GBCL-26791734/2020|EPI_ISL_485351|2020-04-09	2020-04-09	USA	North America	8053	1505	25	1	1	1	1	14	1	1	10908	768
hCoV-19/Scotland/CVR2058/2020|EPI_ISL_490657|2020-04-09	2020-04-09	United Kingdom	Europe	8054	26	1	1	1	1	1	1	69	1	10909	2574
hCoV-19/Japan/PG-0566/2020|EPI_ISL_480214|2020-04-09	2020-04-09	Japan	Asia	245	26	82	1	1	1	1	1	39	1	10910	317
hCoV-19/USA/WI-WSLH-200019/2020|EPI_ISL_471185|2020-04-09	2020-04-09	USA	North America	4584	26	25	1	1	1	1	1	1	1	6257	258
hCoV-19/England/OXON-B0EBA/2020|EPI_ISL_478974|2020-04-09	2020-04-09	United Kingdom	Europe	5494	26	66	1	14	1	1	1	1	1	7499	985
hCoV-19/England/OXON-AFA41/2020|EPI_ISL_478798|2020-04-09	2020-04-09	United Kingdom	Europe	8055	361	1	1	1	1	1	1	1	1	10911	255
hCoV-19/Finland/9A800S11A/2020|EPI_ISL_481738|2020-04-09	2020-04-09	Finland	Europe	8056	1506	25	1	1	1	1	1	1	1	10912	258
hCoV-19/England/CAMB-7F85F/2020|EPI_ISL_470478|2020-04-09	2020-04-09	United Kingdom	Europe	8057	26	1	1	1	1	1	1	854	1	10913	300
hCoV-19/Venezuela/VEN-95072/2020|EPI_ISL_476704|2020-04-09	2020-04-09	Venezuela	South America	491	26	25	1	1	1	1	1	1	1	634	258
hCoV-19/Hungary/UD-7039/2020|EPI_ISL_476072|2020-04-09	2020-04-09	Hungary	Europe	228	26	1	1	1	1	1	1	39	1	297	297
hCoV-19/Belgium/rega-0409436/2020|EPI_ISL_476945|2020-04-09	2020-04-09	Belgium	Europe	8058	26	1	1	1	1	1	1	39	1	10914	300
hCoV-19/Scotland/CVR3842/2020|EPI_ISL_473781|2020-04-09	2020-04-09	United Kingdom	Europe	3796	26	1	1	1	1	1	1	39	1	5167	300
hCoV-19/Belgium/rega-0409433/2020|EPI_ISL_476942|2020-04-09	2020-04-09	Belgium	Europe	228	26	1	1	1	1	1	1	39	1	297	297
hCoV-19/Scotland/EDB3386/2020|EPI_ISL_487670|2020-04-09	2020-04-09	United Kingdom	Europe	3620	26	1	1	1	1	1	101	4	1	10743	498
hCoV-19/Israel/CVL-n-6051/2020|EPI_ISL_474961|2020-04-09	2020-04-09	Israel	Asia	245	26	1	1	1	1	1	1	39	1	317	317
hCoV-19/Scotland/EDB3347/2020|EPI_ISL_487831|2020-04-09	2020-04-09	United Kingdom	Europe	7688	26	589	1	1	1	1	1	1	1	10430	258
hCoV-19/England/OXON-AF601/2020|EPI_ISL_478756|2020-04-09	2020-04-09	United Kingdom	Europe	511	26	1	1	1	1	1	1	39	1	10916	300
hCoV-19/Mali/M002663/2020|EPI_ISL_487452|2020-04-09	2020-04-09	Mali	Africa	8060	123	618	1	1	1	1	3	14	1	10917	2532
hCoV-19/Scotland/CVR2025/2020|EPI_ISL_484540|2020-04-09	2020-04-09	United Kingdom	Europe	1882	26	1	1	1	1	1	1	69	1	2574	2574
hCoV-19/Israel/CVL-n-6735/2020|EPI_ISL_474977|2020-04-09	2020-04-09	Israel	Asia	52	26	1	1	1	1	1	1	39	1	300	300
hCoV-19/Sweden/20-08869/2020|EPI_ISL_476147|2020-04-09	2020-04-09	Sweden	Europe	8031	26	1	1	1	1	1	1	816	1	10918	255
hCoV-19/Scotland/CVR2062/2020|EPI_ISL_484549|2020-04-09	2020-04-09	United Kingdom	Europe	1499	57	1	1	1	1	1	1	4	1	4795	1148
hCoV-19/England/CAMB-80071/2020|EPI_ISL_470427|2020-04-09	2020-04-09	United Kingdom	Europe	52	26	1	1	59	1	1	1	1	1	10920	255
hCoV-19/Scotland/CVR1992/2020|EPI_ISL_490646|2020-04-09	2020-04-09	United Kingdom	Europe	1499	57	1	1	1	1	1	1	4	1	4795	1148
hCoV-19/USA/LA-GBCL-26791715/2020|EPI_ISL_485335|2020-04-09	2020-04-09	USA	North America	195	26	25	1	1	1	1	14	292	1	10921	768
hCoV-19/USA/CA-ALSR-0774-SAN/2020|EPI_ISL_483350|2020-04-09	2020-04-09	USA	North America	8062	26	25	1	1	1	1	1	1	1	10922	258
hCoV-19/Scotland/EDB3330/2020|EPI_ISL_487770|2020-04-09	2020-04-09	United Kingdom	Europe	3605	26	1	1	1	1	1	1	4	1	4922	498
hCoV-19/Belgium/rega-0409434/2020|EPI_ISL_476943|2020-04-09	2020-04-09	Belgium	Europe	8063	26	1	1	1	1	1	1	39	1	10923	300
hCoV-19/Finland/9A18S12/2020|EPI_ISL_481730|2020-04-09	2020-04-09	Finland	Europe	8064	196	25	1	1	1	1	1	1	1	10924	1063
hCoV-19/Finland/9A798S11A/2020|EPI_ISL_481737|2020-04-09	2020-04-09	Finland	Europe	195	196	25	1	1	1	1	1	311	1	10925	1063
hCoV-19/Hungary/UD-7040/2020|EPI_ISL_476073|2020-04-09	2020-04-09	Hungary	Europe	228	26	1	1	1	1	18	1	39	1	10862	297
hCoV-19/Belgium/rega-0409435/2020|EPI_ISL_476944|2020-04-09	2020-04-09	Belgium	Europe	347	26	1	1	1	1	1	1	1	1	454	454
hCoV-19/Finland/9A81S12/2020|EPI_ISL_481739|2020-04-09	2020-04-09	Finland	Europe	195	196	25	1	1	1	1	1	1	1	1063	1063
hCoV-19/USA/CA-ALSR-1027-SAN/2020|EPI_ISL_483471|2020-04-09	2020-04-09	USA	North America	8045	26	1	1	1	1	1	1	4	1	10905	498
hCoV-19/Japan/PG-0572/2020|EPI_ISL_480215|2020-04-09	2020-04-09	Japan	Asia	2877	26	1	1	1	1	1	1	39	1	10300	300
hCoV-19/England/OXON-B0ED8/2020|EPI_ISL_478975|2020-04-09	2020-04-09	United Kingdom	Europe	52	26	1	1	1	1	1	1	39	1	300	300
hCoV-19/Scotland/EDB3350/2020|EPI_ISL_487712|2020-04-09	2020-04-09	United Kingdom	Europe	1882	279	1	1	1	1	1	1	69	1	10926	2574
hCoV-19/Senegal/3331/2020|EPI_ISL_481235|2020-04-09	2020-04-09	Senegal	Africa	347	26	1	1	1	1	1	1	1	1	454	454
hCoV-19/England/CAMB-801C9/2020|EPI_ISL_470514|2020-04-09	2020-04-09	United Kingdom	Europe	8065	26	66	1	1	1	1	1	1	1	10927	985
hCoV-19/England/OXON-AFBC6/2020|EPI_ISL_478811|2020-04-09	2020-04-09	United Kingdom	Europe	8066	26	1	1	1	1	1	1	39	1	10928	300
hCoV-19/USA/FL-Miami-06_UMTL-A3MJ/2020|EPI_ISL_479766|2020-04-09	2020-04-09	USA	North America	8067	26	1	1	1	1	1	1	39	1	10929	300
hCoV-19/USA/VA_NIDDL_3086/2020|EPI_ISL_491928|2020-04-09	2020-04-09	USA	North America	195	26	25	1	1	1	1	1	1	1	258	258
hCoV-19/USA/CA-CSMC47/2020|EPI_ISL_475659|2020-04-09	2020-04-09	USA	North America	7500	26	519	1	1	1	1	1	1	1	10154	258
hCoV-19/Scotland/EDB3349/2020|EPI_ISL_487930|2020-04-09	2020-04-09	United Kingdom	Europe	3620	26	1	1	1	1	1	101	4	1	10743	498
hCoV-19/USA/LA-GBCL-26791713/2020|EPI_ISL_485333|2020-04-09	2020-04-09	USA	North America	195	26	25	1	1	1	1	14	1	1	768	768
hCoV-19/USA/CA-ALSR-0522-SAN/2020|EPI_ISL_483200|2020-04-09	2020-04-09	USA	North America	8068	26	1	1	1	1	1	1	39	1	10931	300
hCoV-19/USA/CA-ALSR-0833-SAN/2020|EPI_ISL_483389|2020-04-09	2020-04-09	USA	North America	8068	26	1	1	1	1	1	1	39	1	10931	300
hCoV-19/Scotland/EDB3354/2020|EPI_ISL_487743|2020-04-09	2020-04-09	United Kingdom	Europe	7719	26	1	1	1	1	1	1	1	1	10473	255
hCoV-19/Scotland/CVR2027/2020|EPI_ISL_484541|2020-04-09	2020-04-09	United Kingdom	Europe	1058	1	4	1	1	1	32	1	1	1	1417	550
hCoV-19/Sweden/20-08866/2020|EPI_ISL_476146|2020-04-09	2020-04-09	Sweden	Europe	8031	26	1	1	1	1	1	1	1	1	10880	255
hCoV-19/USA/MD-MDH-0038/2020|EPI_ISL_486917|2020-04-09	2020-04-09	USA	North America	2959	729	25	1	1	1	1	1	1	1	10933	258
hCoV-19/Scotland/CVR2043/2020|EPI_ISL_484546|2020-04-09	2020-04-09	United Kingdom	Europe	1499	1	1	1	1	1	1	1	4	1	2028	1148
hCoV-19/USA/CA-ALSR-0470-SAN/2020|EPI_ISL_483161|2020-04-10	2020-04-10	USA	North America	52	26	1	1	1	1	1	1	39	1	300	300
hCoV-19/Finland/10A30S10/2020|EPI_ISL_481523|2020-04-10	2020-04-10	Finland	Europe	8071	196	25	1	1	1	1	1	1	1	10935	1063
hCoV-19/England/OXON-B09C8/2020|EPI_ISL_478927|2020-04-10	2020-04-10	United Kingdom	Europe	52	26	1	1	1	1	1	1	39	1	300	300
hCoV-19/England/OXON-B0403/2020|EPI_ISL_478878|2020-04-10	2020-04-10	United Kingdom	Europe	8072	26	1	1	1	1	1	1	39	1	10936	300
hCoV-19/Finland/10A30S14/2020|EPI_ISL_481524|2020-04-10	2020-04-10	Finland	Europe	8073	196	25	1	1	1	1	1	1	1	10937	1063
hCoV-19/USA/CA-ALSR-0479-SAN/2020|EPI_ISL_483168|2020-04-10	2020-04-10	USA	North America	8074	884	1	1	1	1	1	3	1	1	10938	256
hCoV-19/Malaysia/IMR_WC12286/2020|EPI_ISL_490016|2020-04-10	2020-04-10	Malaysia	Asia	8075	99	1	1	1	1	1	1	40	1	10939	1179
hCoV-19/USA/OR-PROV-055/2020|EPI_ISL_482335|2020-04-10	2020-04-10	USA	North America	249	1	4	1	1	1	1	1	1	15	10663	550
hCoV-19/England/OXON-B0FB7/2020|EPI_ISL_478984|2020-04-10	2020-04-10	United Kingdom	Europe	5503	26	1	1	1	1	1	1	39	1	7515	300
hCoV-19/Finland/10A17S14/2020|EPI_ISL_481518|2020-04-10	2020-04-10	Finland	Europe	8076	196	25	1	1	1	1	1	1	1	10940	1063
hCoV-19/Scotland/EDB3425/2020|EPI_ISL_487825|2020-04-10	2020-04-10	United Kingdom	Europe	3575	26	1	1	1	1	1	1	69	1	4882	2574
hCoV-19/Finland/10A15S14/2020|EPI_ISL_481516|2020-04-10	2020-04-10	Finland	Europe	8078	196	25	1	1	1	1	1	1	1	10942	1063
hCoV-19/Scotland/EDB3413/2020|EPI_ISL_487888|2020-04-10	2020-04-10	United Kingdom	Europe	52	26	1	1	1	1	1	1	1	1	255	255
hCoV-19/Malaysia/IMR_WC13946/2020|EPI_ISL_490047|2020-04-10	2020-04-10	Malaysia	Asia	8079	1508	1	1	1	1	1	1	40	1	10943	1179
hCoV-19/Scotland/EDB3411/2020|EPI_ISL_487834|2020-04-10	2020-04-10	United Kingdom	Europe	52	26	331	1	1	1	1	1	1	1	10809	291
hCoV-19/USA/LA-GBCL-26684478/2020|EPI_ISL_485294|2020-04-10	2020-04-10	USA	North America	195	26	25	1	1	1	1	14	1	1	768	768
hCoV-19/Scotland/EDB3392/2020|EPI_ISL_487806|2020-04-10	2020-04-10	United Kingdom	Europe	1591	342	66	1	1	1	1	1	1	1	10447	985
hCoV-19/USA/LA-GBCL-26791695/2020|EPI_ISL_485321|2020-04-10	2020-04-10	USA	North America	8080	26	25	1	1	1	1	14	1	1	10944	768
hCoV-19/Scotland/CVR2113/2020|EPI_ISL_484561|2020-04-10	2020-04-10	United Kingdom	Europe	8081	26	1	1	1	1	1	1	69	1	10945	2574
hCoV-19/Scotland/EDB3421/2020|EPI_ISL_487988|2020-04-10	2020-04-10	United Kingdom	Europe	1882	279	1	1	1	1	1	1	69	1	10926	2574
hCoV-19/Mali/M002675/2020|EPI_ISL_487456|2020-04-10	2020-04-10	Mali	Africa	8082	1	1	1	1	1	1	3	14	1	10946	9734
hCoV-19/Scotland/EDB3408/2020|EPI_ISL_487889|2020-04-10	2020-04-10	United Kingdom	Europe	3575	26	1	1	1	1	1	1	69	1	4882	2574
hCoV-19/Finland/10A16S14/2020|EPI_ISL_481517|2020-04-10	2020-04-10	Finland	Europe	7635	196	25	1	1	1	1	1	818	1	10355	1063
hCoV-19/England/OXON-B0843/2020|EPI_ISL_478914|2020-04-10	2020-04-10	United Kingdom	Europe	4665	26	1	1	1	1	1	1	39	1	6362	300
hCoV-19/England/OXON-AFFCA/2020|EPI_ISL_478842|2020-04-10	2020-04-10	United Kingdom	Europe	8083	26	1	1	1	1	1	1	39	1	10947	300
hCoV-19/Finland/10A1S14/2020|EPI_ISL_481519|2020-04-10	2020-04-10	Finland	Europe	8084	196	25	1	1	1	1	1	1	1	10948	1063
hCoV-19/Canada/NB_271/2020|EPI_ISL_481756|2020-04-10	2020-04-10	Canada	North America	8085	4	1	1	3	1	1	194	1	1	10949	439
hCoV-19/England/OXON-B0281/2020|EPI_ISL_478870|2020-04-10	2020-04-10	United Kingdom	Europe	1799	26	1	1	1	1	1	1	39	1	7373	300
hCoV-19/Scotland/EDB1284/2020|EPI_ISL_491596|2020-04-10	2020-04-10	United Kingdom	Europe	8086	26	1	1	1	1	1	1	39	1	10950	300
hCoV-19/England/OXON-B0A01/2020|EPI_ISL_478928|2020-04-10	2020-04-10	United Kingdom	Europe	1799	529	1	1	1	1	1	1	39	1	10951	300
hCoV-19/England/OXON-B250E/2020|EPI_ISL_479152|2020-04-10	2020-04-10	United Kingdom	Europe	742	1509	1	1	1	1	1	1	1	1	10952	255
hCoV-19/USA/OR-PROV-054/2020|EPI_ISL_482334|2020-04-10	2020-04-10	USA	North America	1923	26	25	1	1	1	1	1	1	1	2629	258
hCoV-19/USA/CA-ALSR-0525-IPL/2020|EPI_ISL_483202|2020-04-10	2020-04-10	USA	North America	8087	792	1	1	1	1	1	1	4	1	10953	10221
hCoV-19/Scotland/EDB3419/2020|EPI_ISL_487686|2020-04-10	2020-04-10	United Kingdom	Europe	1882	26	1	1	1	1	1	1	69	1	2574	2574
hCoV-19/Finland/10A22S14/2020|EPI_ISL_481522|2020-04-10	2020-04-10	Finland	Europe	195	196	25	1	1	1	1	1	1	1	1063	1063
hCoV-19/Scotland/EDB3418/2020|EPI_ISL_487935|2020-04-10	2020-04-10	United Kingdom	Europe	52	26	331	1	1	1	1	1	1	1	10809	291
hCoV-19/Scotland/EDB3435/2020|EPI_ISL_487697|2020-04-10	2020-04-10	United Kingdom	Europe	52	815	1	1	1	1	1	1	39	1	10954	300
hCoV-19/Scotland/EDB1353/2020|EPI_ISL_491648|2020-04-10	2020-04-10	United Kingdom	Europe	52	26	1	1	1	1	1	37	39	1	10955	300
hCoV-19/USA/CA-ALSR-0760-IPL/2020|EPI_ISL_483339|2020-04-10	2020-04-10	USA	North America	8088	792	1	1	1	1	1	1	4	1	10956	10221
hCoV-19/Scotland/EDB1342/2020|EPI_ISL_491699|2020-04-10	2020-04-10	United Kingdom	Europe	231	26	1	1	119	1	1	1	4	1	10957	498
hCoV-19/Singapore/624/2020|EPI_ISL_490074|2020-04-10	2020-04-10	Singapore	Asia	883	689	1	1	1	1	1	1	40	1	4713	4713
hCoV-19/Scotland/CVR2264/2020|EPI_ISL_473512|2020-04-10	2020-04-10	United Kingdom	Europe	8089	1	4	1	1	1	1	1	1	1	10958	550
hCoV-19/Scotland/EDB3445/2020|EPI_ISL_487759|2020-04-10	2020-04-10	United Kingdom	Europe	8091	1	4	1	1	1	1	1	1	1	10960	550
hCoV-19/Scotland/CVR2080/2020|EPI_ISL_484555|2020-04-10	2020-04-10	United Kingdom	Europe	1882	26	1	1	1	1	1	1	69	1	2574	2574
hCoV-19/Scotland/EDB3397/2020|EPI_ISL_487757|2020-04-10	2020-04-10	United Kingdom	Europe	1591	342	66	1	1	1	1	1	1	1	10447	985
hCoV-19/Scotland/CVR2072/2020|EPI_ISL_484552|2020-04-10	2020-04-10	United Kingdom	Europe	1499	1	1	1	1	1	1	1	4	1	2028	1148
hCoV-19/USA/LA-GBCL-26684476/2020|EPI_ISL_485903|2020-04-10	2020-04-10	USA	North America	893	26	25	1	1	1	1	195	1	1	10961	768
hCoV-19/Scotland/CVR2147/2020|EPI_ISL_484563|2020-04-10	2020-04-10	United Kingdom	Europe	499	4	1	1	54	1	11	5	1	1	1945	645
hCoV-19/Scotland/CVR2151/2020|EPI_ISL_484564|2020-04-10	2020-04-10	United Kingdom	Europe	8092	1	1	1	1	1	1	1	1	39	10962	4
hCoV-19/USA/LA-GBCL-26684504/2020|EPI_ISL_485904|2020-04-10	2020-04-10	USA	North America	8080	26	25	1	1	1	1	14	1	1	10944	768
hCoV-19/Finland/10A66S14/2020|EPI_ISL_481530|2020-04-10	2020-04-10	Finland	Europe	8093	196	25	1	1	1	1	1	1	1	10963	1063
hCoV-19/Scotland/EDB1363/2020|EPI_ISL_491529|2020-04-10	2020-04-10	United Kingdom	Europe	231	26	1	1	1	1	1	1	4	1	498	498
hCoV-19/USA/CA-ALSR-0772-SAN/2020|EPI_ISL_483348|2020-04-10	2020-04-10	USA	North America	8074	884	1	1	1	1	1	3	1	1	10938	256
hCoV-19/Scotland/EDB3429/2020|EPI_ISL_487726|2020-04-10	2020-04-10	United Kingdom	Europe	1882	26	1	1	1	1	1	1	69	1	2574	2574
hCoV-19/Scotland/EDB3439/2020|EPI_ISL_487967|2020-04-10	2020-04-10	United Kingdom	Europe	52	26	1	1	1	1	1	1	39	1	300	300
hCoV-19/Scotland/CVR2096/2020|EPI_ISL_490662|2020-04-10	2020-04-10	United Kingdom	Europe	499	4	1	1	54	1	11	5	1	1	1945	645
hCoV-19/USA/LA-GBCL-26684481/2020|EPI_ISL_485296|2020-04-10	2020-04-10	USA	North America	8080	26	25	1	1	1	1	14	1	1	10944	768
hCoV-19/Scotland/EDB3396/2020|EPI_ISL_487782|2020-04-10	2020-04-10	United Kingdom	Europe	3634	26	1	1	1	1	1	196	69	1	10964	2574
hCoV-19/Scotland/CVR2068/2020|EPI_ISL_484551|2020-04-10	2020-04-10	United Kingdom	Europe	8094	26	25	1	1	1	1	1	1	1	10965	258
hCoV-19/Scotland/EDB5726/2020|EPI_ISL_487912|2020-04-10	2020-04-10	United Kingdom	Europe	8095	1	4	1	1	1	1	1	1	1	10966	550
hCoV-19/England/BRIS-12F143/2020|EPI_ISL_488363|2020-04-10	2020-04-10	United Kingdom	Europe	8096	26	1	1	1	1	1	1	1	1	10967	255
hCoV-19/Scotland/EDB3423/2020|EPI_ISL_487915|2020-04-10	2020-04-10	United Kingdom	Europe	8097	26	1	1	1	1	1	1	69	1	10968	2574
hCoV-19/Israel/n14292/2020|EPI_ISL_483712|2020-04-10	2020-04-10	Israel	Asia	646	1510	25	1	1	1	1	1	1	1	10969	844
hCoV-19/USA/LA-GBCL-26684513/2020|EPI_ISL_485316|2020-04-10	2020-04-10	USA	North America	8098	26	25	1	1	1	1	14	1	1	10970	768
hCoV-19/Scotland/EDB3399/2020|EPI_ISL_487742|2020-04-10	2020-04-10	United Kingdom	Europe	1882	279	1	1	1	1	1	1	69	1	10926	2574
hCoV-19/Mali/M002673/2020|EPI_ISL_487455|2020-04-10	2020-04-10	Mali	Africa	347	1	1	1	1	1	1	1	1	1	10971	454
hCoV-19/Finland/10A10S14/2020|EPI_ISL_481514|2020-04-10	2020-04-10	Finland	Europe	8099	196	25	1	1	1	208	1	1	1	10972	1063
hCoV-19/Scotland/EDB3391/2020|EPI_ISL_487829|2020-04-10	2020-04-10	United Kingdom	Europe	3575	26	1	1	1	1	1	1	69	1	4882	2574
hCoV-19/Scotland/EDB3389/2020|EPI_ISL_487730|2020-04-10	2020-04-10	United Kingdom	Europe	3575	26	1	1	1	1	1	1	69	1	4882	2574
hCoV-19/Scotland/EDB3401/2020|EPI_ISL_487702|2020-04-10	2020-04-10	United Kingdom	Europe	1882	279	620	1	1	1	1	1	69	1	10974	2574
hCoV-19/Finland/10A57S10/2020|EPI_ISL_481528|2020-04-10	2020-04-10	Finland	Europe	8101	196	25	1	1	1	1	1	1	1	10975	1063
hCoV-19/Scotland/CVR2131/2020|EPI_ISL_477859|2020-04-10	2020-04-10	United Kingdom	Europe	52	249	1	1	1	1	1	1	1	1	1455	255
hCoV-19/Russia/Moscow_PMVL-11/2020|EPI_ISL_470904|2020-04-10	2020-04-10	Russia	Europe	8103	1511	1	1	1	1	1	1	39	1	10977	300
hCoV-19/England/OXON-B25C2/2020|EPI_ISL_479158|2020-04-10	2020-04-10	United Kingdom	Europe	5381	85	1	1	1	1	1	1	86	1	7355	780
hCoV-19/Russia/Moscow_PMVL-10/2020|EPI_ISL_470903|2020-04-10	2020-04-10	Russia	Europe	8104	1512	1	1	1	1	1	1	39	1	10978	300
hCoV-19/Finland/10A53S14/2020|EPI_ISL_481526|2020-04-10	2020-04-10	Finland	Europe	2981	26	1	1	1	1	209	1	1	1	10979	255
hCoV-19/Scotland/CVR2083/2020|EPI_ISL_484557|2020-04-10	2020-04-10	United Kingdom	Europe	8105	26	1	1	1	1	1	1	39	1	10980	300
hCoV-19/USA/LA-GBCL-26684484/2020|EPI_ISL_485297|2020-04-10	2020-04-10	USA	North America	8106	26	25	1	1	1	1	14	1	1	10981	768
hCoV-19/Scotland/CVR2101/2020|EPI_ISL_490664|2020-04-10	2020-04-10	United Kingdom	Europe	1882	26	1	1	1	1	1	1	69	1	2574	2574
hCoV-19/USA/WI-WSLH-200081/2020|EPI_ISL_471245|2020-04-10	2020-04-10	USA	North America	8107	26	25	1	1	1	1	14	1	1	10982	768
hCoV-19/England/OXON-B010C/2020|EPI_ISL_478856|2020-04-10	2020-04-10	United Kingdom	Europe	5352	26	1	1	1	1	1	1	39	1	10983	300
hCoV-19/USA/LA-GBCL-26684472/2020|EPI_ISL_485290|2020-04-10	2020-04-10	USA	North America	8110	344	25	1	1	1	1	14	1	1	10986	2566
hCoV-19/USA/LA-GBCL-26684517/2020|EPI_ISL_485319|2020-04-10	2020-04-10	USA	North America	8111	26	25	1	1	1	1	14	1	1	10987	768
hCoV-19/Scotland/EDB1371/2020|EPI_ISL_491644|2020-04-10	2020-04-10	United Kingdom	Europe	1591	26	66	1	1	1	1	1	1	1	2148	985
hCoV-19/England/OXON-B229E/2020|EPI_ISL_479134|2020-04-10	2020-04-10	United Kingdom	Europe	8112	26	1	1	1	1	1	1	39	1	10989	300
hCoV-19/USA/LA-GBCL-26684475/2020|EPI_ISL_485902|2020-04-10	2020-04-10	USA	North America	8113	26	25	1	1	1	1	14	1	1	10990	768
hCoV-19/Scotland/EDB1394/2020|EPI_ISL_491636|2020-04-10	2020-04-10	United Kingdom	Europe	8114	26	1	1	1	1	1	1	4	1	10991	498
hCoV-19/USA/CA-ALSR-0771-IPL/2020|EPI_ISL_483347|2020-04-10	2020-04-10	USA	North America	8087	792	1	1	1	1	1	1	4	1	10953	10221
hCoV-19/Scotland/CVR2115/2020|EPI_ISL_484562|2020-04-10	2020-04-10	United Kingdom	Europe	2857	1	1	1	1	54	1	1	4	1	10372	1148
hCoV-19/Finland/10A54S10/2020|EPI_ISL_481527|2020-04-10	2020-04-10	Finland	Europe	7598	196	25	1	1	1	1	1	1	1	10297	1063
hCoV-19/Scotland/EDB3427/2020|EPI_ISL_487655|2020-04-10	2020-04-10	United Kingdom	Europe	7719	26	1	1	1	1	1	1	1	1	10473	255
hCoV-19/Scotland/EDB3412/2020|EPI_ISL_487771|2020-04-10	2020-04-10	United Kingdom	Europe	1882	640	1	1	1	1	1	1	658	1	8059	2574
hCoV-19/Oman/14235/2020|EPI_ISL_491156|2020-04-10	2020-04-10	Oman	Asia	7971	181	25	1	23	1	1	1	847	1	10801	5447
hCoV-19/Finland/10A20S10/2020|EPI_ISL_481520|2020-04-10	2020-04-10	Finland	Europe	8115	196	25	1	1	1	1	1	1	1	10992	1063
hCoV-19/Finland/10A63S14/2020|EPI_ISL_481529|2020-04-10	2020-04-10	Finland	Europe	2981	26	1	1	1	1	1	1	1	1	7017	255
hCoV-19/England/OXON-B0F5D/2020|EPI_ISL_478980|2020-04-10	2020-04-10	United Kingdom	Europe	8116	26	25	1	1	1	1	1	1	1	10993	258
hCoV-19/Wales/PHWC-3126A/2020|EPI_ISL_474323|2020-04-10	2020-04-10	United Kingdom	Europe	8117	26	25	1	1	1	1	119	1	1	10994	258
hCoV-19/England/OXON-AFF8E/2020|EPI_ISL_478840|2020-04-10	2020-04-10	United Kingdom	Europe	8118	26	1	1	1	1	1	1	39	1	10995	300
hCoV-19/England/BRIS-12E205/2020|EPI_ISL_482013|2020-04-10	2020-04-10	United Kingdom	Europe	5013	26	25	1	1	1	1	1	58	1	10996	258
hCoV-19/Scotland/EDB3424/2020|EPI_ISL_487826|2020-04-10	2020-04-10	United Kingdom	Europe	6191	1515	1	1	1	1	1	1	1	1	10997	255
hCoV-19/Finland/10A11S14/2020|EPI_ISL_481515|2020-04-10	2020-04-10	Finland	Europe	8120	196	25	1	1	1	1	1	1	1	10999	1063
hCoV-19/Mali/M002667/2020|EPI_ISL_487453|2020-04-10	2020-04-10	Mali	Africa	8121	26	25	1	1	1	1	1	1	1	11000	258
hCoV-19/Belgium/rega-0411454/2020|EPI_ISL_476964|2020-04-11	2020-04-11	Belgium	Europe	5552	237	1	1	1	1	1	1	39	1	7586	300
hCoV-19/England/BRIS-12F398/2020|EPI_ISL_488305|2020-04-11	2020-04-11	United Kingdom	Europe	8124	26	1	1	1	1	1	1	1	1	11003	255
hCoV-19/Scotland/EDB3458/2020|EPI_ISL_487886|2020-04-11	2020-04-11	United Kingdom	Europe	52	26	1	1	1	1	1	1	1	1	255	255
hCoV-19/Canada/NB_274/2020|EPI_ISL_481757|2020-04-11	2020-04-11	Canada	North America	7465	26	418	1	1	1	1	1	1	1	11004	255
hCoV-19/Belgium/rega-0411448/2020|EPI_ISL_476958|2020-04-11	2020-04-11	Belgium	Europe	303	85	1	1	1	1	1	1	39	1	399	399
hCoV-19/USA/LA-GBCL-26684461/2020|EPI_ISL_485282|2020-04-11	2020-04-11	USA	North America	8098	26	25	1	1	1	1	14	49	1	11007	768
hCoV-19/Scotland/CVR2176/2020|EPI_ISL_477867|2020-04-11	2020-04-11	United Kingdom	Europe	8127	26	1	1	1	1	1	1	69	1	11008	2574
hCoV-19/Belgium/rega-0411470/2020|EPI_ISL_476980|2020-04-11	2020-04-11	Belgium	Europe	347	26	1	1	1	1	1	1	1	1	454	454
hCoV-19/Belgium/rega-0411441/2020|EPI_ISL_476951|2020-04-11	2020-04-11	Belgium	Europe	347	26	1	1	1	1	1	1	1	1	454	454
hCoV-19/USA/LA-GBCL-26159765/2020|EPI_ISL_485015|2020-04-11	2020-04-11	USA	North America	3569	344	25	1	1	1	1	14	1	1	4873	2566
hCoV-19/Belgium/rega-0411446/2020|EPI_ISL_476956|2020-04-11	2020-04-11	Belgium	Europe	5482	26	1	1	1	1	1	1	567	1	7480	454
hCoV-19/USA/LA-GBCL-26159751/2020|EPI_ISL_485004|2020-04-11	2020-04-11	USA	North America	8128	26	25	1	1	1	1	14	1	1	11009	768
hCoV-19/Scotland/CVR2190/2020|EPI_ISL_477871|2020-04-11	2020-04-11	United Kingdom	Europe	8129	26	1	1	1	1	1	1	532	1	11010	300
hCoV-19/Israel/CVL-n-7175/2020|EPI_ISL_474964|2020-04-11	2020-04-11	Israel	Asia	8130	26	25	1	1	1	1	1	1	1	11011	258
hCoV-19/Japan/PG-0579/2020|EPI_ISL_480218|2020-04-11	2020-04-11	Japan	Asia	8131	26	1	1	236	1	1	1	39	1	11012	300
hCoV-19/Israel/CVL-n-7216/2020|EPI_ISL_474963|2020-04-11	2020-04-11	Israel	Asia	833	26	25	1	1	1	210	1	1	1	11013	258
hCoV-19/Scotland/EDB1473/2020|EPI_ISL_491672|2020-04-11	2020-04-11	United Kingdom	Europe	2903	26	1	1	1	1	1	1	39	1	3986	300
hCoV-19/Scotland/CVR2184/2020|EPI_ISL_484568|2020-04-11	2020-04-11	United Kingdom	Europe	5451	26	66	1	173	1	1	1	1	1	7445	985
hCoV-19/Israel/CVL-n-7224/2020|EPI_ISL_474989|2020-04-11	2020-04-11	Israel	Asia	424	1	4	1	117	1	1	1	1	9	11014	551
hCoV-19/Scotland/EDB1472/2020|EPI_ISL_491698|2020-04-11	2020-04-11	United Kingdom	Europe	52	26	1	1	1	1	1	1	1	1	255	255
hCoV-19/Belgium/rega-0411465/2020|EPI_ISL_476975|2020-04-11	2020-04-11	Belgium	Europe	5565	26	58	1	1	1	1	1	1	1	7605	291
hCoV-19/Finland/11A47S7/2020|EPI_ISL_481535|2020-04-11	2020-04-11	Finland	Europe	8132	196	25	1	1	1	1	1	1	1	11015	1063
hCoV-19/Finland/11A27S7/2020|EPI_ISL_481532|2020-04-11	2020-04-11	Finland	Europe	8134	196	25	1	1	1	1	1	1	1	11017	1063
hCoV-19/Scotland/EDB1480/2020|EPI_ISL_491500|2020-04-11	2020-04-11	United Kingdom	Europe	231	26	1	1	1	1	1	1	4	1	498	498
hCoV-19/Scotland/CVR2166/2020|EPI_ISL_477866|2020-04-11	2020-04-11	United Kingdom	Europe	8136	26	1	1	14	1	1	1	39	1	11019	369
hCoV-19/Belgium/rega-0411471/2020|EPI_ISL_476981|2020-04-11	2020-04-11	Belgium	Europe	8137	26	1	1	1	1	1	1	39	1	11020	300
hCoV-19/Belgium/rega-0411440/2020|EPI_ISL_476950|2020-04-11	2020-04-11	Belgium	Europe	8138	1518	1	1	1	1	1	1	39	1	11021	300
hCoV-19/Israel/CVL-n-7462/2020|EPI_ISL_475024|2020-04-11	2020-04-11	Israel	Asia	195	26	25	1	1	1	1	1	1	1	258	258
hCoV-19/England/BRIS-12F1F8/2020|EPI_ISL_488303|2020-04-11	2020-04-11	United Kingdom	Europe	8140	26	567	1	1	1	1	1	39	1	11023	300
hCoV-19/Israel/CVL-n-7422/2020|EPI_ISL_475023|2020-04-11	2020-04-11	Israel	Asia	195	26	25	1	1	1	1	1	1	1	258	258
hCoV-19/Belgium/rega-0411449/2020|EPI_ISL_476959|2020-04-11	2020-04-11	Belgium	Europe	4963	26	1	1	1	1	1	1	39	1	6764	300
hCoV-19/Israel/CVL-n-7451/2020|EPI_ISL_475011|2020-04-11	2020-04-11	Israel	Asia	8141	1402	25	1	1	1	1	1	1	1	11025	258
hCoV-19/Israel/CVL-n-7467/2020|EPI_ISL_474997|2020-04-11	2020-04-11	Israel	Asia	7316	499	25	1	1	1	1	1	1	1	9902	338
hCoV-19/Belgium/rega-0411455/2020|EPI_ISL_476965|2020-04-11	2020-04-11	Belgium	Europe	347	26	36	1	1	1	1	1	291	1	7592	454
hCoV-19/USA/LA-GBCL-26684444/2020|EPI_ISL_485269|2020-04-11	2020-04-11	USA	North America	8142	26	25	1	1	1	1	14	370	1	11026	768
hCoV-19/England/LOND-D72C0/2020|EPI_ISL_478470|2020-04-11	2020-04-11	United Kingdom	Europe	8143	26	28	1	1	1	1	1	1	1	11027	9999
hCoV-19/Belgium/rega-0411452/2020|EPI_ISL_476962|2020-04-11	2020-04-11	Belgium	Europe	4958	1	4	1	1	11	1	1	1	1	11028	550
hCoV-19/USA/CA-ALSR-0763-IPL/2020|EPI_ISL_483342|2020-04-11	2020-04-11	USA	North America	1245	26	25	1	1	1	134	1	1	1	11029	258
hCoV-19/England/LOND-D71E1/2020|EPI_ISL_478461|2020-04-11	2020-04-11	United Kingdom	Europe	8144	26	1	1	14	1	1	1	39	1	11030	369
hCoV-19/Belgium/rega-0411463/2020|EPI_ISL_476973|2020-04-11	2020-04-11	Belgium	Europe	8145	85	1	1	1	1	156	1	39	1	11031	399
hCoV-19/Belgium/rega-0411464/2020|EPI_ISL_476974|2020-04-11	2020-04-11	Belgium	Europe	8147	26	1	1	1	1	1	1	1	1	11033	255
hCoV-19/Finland/11A39S7/2020|EPI_ISL_481534|2020-04-11	2020-04-11	Finland	Europe	195	196	25	1	1	1	1	1	1	1	1063	1063
hCoV-19/USA/LA-GBCL-26684457/2020|EPI_ISL_485278|2020-04-11	2020-04-11	USA	North America	8098	26	25	1	1	1	1	14	49	1	11007	768
hCoV-19/England/LOND-D7257/2020|EPI_ISL_478466|2020-04-11	2020-04-11	United Kingdom	Europe	52	26	1	1	1	1	1	1	1	1	255	255
hCoV-19/Scotland/CVR2189/2020|EPI_ISL_484569|2020-04-11	2020-04-11	United Kingdom	Europe	6308	26	1	1	1	1	1	1	1	1	8577	255
hCoV-19/Malaysia/IMR_WC14227/2020|EPI_ISL_490048|2020-04-11	2020-04-11	Malaysia	Asia	4	1	1	1	1	1	158	1	1	1	11034	4
hCoV-19/Japan/PG-0582/2020|EPI_ISL_480219|2020-04-11	2020-04-11	Japan	Asia	245	26	1	1	1	1	1	1	39	1	317	317
hCoV-19/Scotland/EDB1402/2020|EPI_ISL_487832|2020-04-11	2020-04-11	United Kingdom	Europe	8148	26	1	1	1	1	1	1	1	1	11035	255
hCoV-19/Belgium/rega-0411467/2020|EPI_ISL_476977|2020-04-11	2020-04-11	Belgium	Europe	8149	1521	25	1	1	1	1	1	1	1	11036	258
hCoV-19/USA/CA-ALSR-0762-SAN/2020|EPI_ISL_483341|2020-04-11	2020-04-11	USA	North America	1245	26	25	1	1	1	134	1	1	1	11029	258
hCoV-19/England/LOND-D71F0/2020|EPI_ISL_478462|2020-04-11	2020-04-11	United Kingdom	Europe	4238	26	1	1	1	1	1	1	39	1	5768	300
hCoV-19/England/BRIS-12F18F/2020|EPI_ISL_488427|2020-04-11	2020-04-11	United Kingdom	Europe	8096	26	1	1	1	1	1	1	1	1	10967	255
hCoV-19/Belgium/rega-0411460/2020|EPI_ISL_476970|2020-04-11	2020-04-11	Belgium	Europe	228	1522	1	1	1	1	1	1	39	1	11037	297
hCoV-19/Israel/CVL-n-7201/2020|EPI_ISL_475004|2020-04-11	2020-04-11	Israel	Asia	4723	26	25	1	1	1	1	1	1	1	6442	258
hCoV-19/Belgium/rega-0411469/2020|EPI_ISL_476979|2020-04-11	2020-04-11	Belgium	Europe	8150	26	1	1	1	1	1	1	39	1	11038	300
hCoV-19/Scotland/CVR2163/2020|EPI_ISL_473511|2020-04-11	2020-04-11	United Kingdom	Europe	52	1523	1	1	1	1	1	1	1	1	11039	255
hCoV-19/England/BRIS-12F538/2020|EPI_ISL_488240|2020-04-11	2020-04-11	United Kingdom	Europe	735	26	1	1	1	1	1	1	39	1	11040	300
hCoV-19/USA/LA-GBCL-26159754/2020|EPI_ISL_485006|2020-04-11	2020-04-11	USA	North America	195	26	25	1	1	1	1	14	1	1	768	768
hCoV-19/Scotland/CVR2213/2020|EPI_ISL_477874|2020-04-11	2020-04-11	United Kingdom	Europe	8151	26	1	1	1	1	1	2	1	1	11041	454
hCoV-19/Belgium/rega-0411472/2020|EPI_ISL_476982|2020-04-11	2020-04-11	Belgium	Europe	228	26	431	1	1	1	1	1	39	1	6805	297
hCoV-19/Belgium/rega-0411443/2020|EPI_ISL_476953|2020-04-11	2020-04-11	Belgium	Europe	8152	1	4	1	1	1	1	1	633	1	11042	550
hCoV-19/USA/LA-GBCL-26684467/2020|EPI_ISL_485287|2020-04-11	2020-04-11	USA	North America	8153	26	25	1	1	1	1	14	1	1	11043	768
hCoV-19/Sweden/20-08840/2020|EPI_ISL_475557|2020-04-11	2020-04-11	Sweden	Europe	560	1	1	1	1	1	1	1	1	1	726	4
hCoV-19/USA/VA_NIDDL_3129/2020|EPI_ISL_491931|2020-04-11	2020-04-11	USA	North America	195	26	25	1	1	1	1	14	1	1	768	768
hCoV-19/Belgium/rega-0411458/2020|EPI_ISL_476968|2020-04-11	2020-04-11	Belgium	Europe	5071	26	25	1	1	1	1	1	1	1	11044	258
hCoV-19/Israel/CVL-n-7501/2020|EPI_ISL_475012|2020-04-11	2020-04-11	Israel	Asia	8154	26	1	1	1	1	1	1	39	1	11045	300
hCoV-19/USA/CA-CSMC94/2020|EPI_ISL_475711|2020-04-11	2020-04-11	USA	North America	195	26	25	1	1	1	1	1	1	1	258	258
hCoV-19/Israel/n14293/2020|EPI_ISL_483713|2020-04-11	2020-04-11	Israel	Asia	646	1510	25	1	1	1	1	1	1	1	10969	844
hCoV-19/Scotland/CVR2191/2020|EPI_ISL_477872|2020-04-11	2020-04-11	United Kingdom	Europe	1882	26	1	1	1	1	1	1	69	1	2574	2574
hCoV-19/USA/LA-GBCL-26159759/2020|EPI_ISL_485009|2020-04-11	2020-04-11	USA	North America	8128	26	25	1	1	1	1	14	1	1	11009	768
hCoV-19/Scotland/EDB1332/2020|EPI_ISL_491561|2020-04-11	2020-04-11	United Kingdom	Europe	231	26	1	1	1	1	1	1	4	1	498	498
hCoV-19/Singapore/560/2020|EPI_ISL_483583|2020-04-11	2020-04-11	Singapore	Asia	8156	99	1	1	1	1	1	1	40	1	11048	1179
hCoV-19/Belgium/rega-0411468/2020|EPI_ISL_476978|2020-04-11	2020-04-11	Belgium	Europe	8157	85	1	1	1	1	1	1	39	1	11049	399
hCoV-19/Israel/CVL-n-7427/2020|EPI_ISL_475005|2020-04-11	2020-04-11	Israel	Asia	8158	26	25	1	1	1	1	1	1	1	11050	258
hCoV-19/Scotland/EDB5717/2020|EPI_ISL_487985|2020-04-11	2020-04-11	United Kingdom	Europe	8159	115	1	1	1	1	1	1	1	1	11051	255
hCoV-19/USA/CA-ALSR-0761-IPL/2020|EPI_ISL_483340|2020-04-11	2020-04-11	USA	North America	8160	26	25	1	1	1	1	1	1	1	11052	258
hCoV-19/England/LOND-D720C/2020|EPI_ISL_478463|2020-04-11	2020-04-11	United Kingdom	Europe	1770	26	1	1	1	1	1	1	1	1	11053	255
hCoV-19/Scotland/CVR2164/2020|EPI_ISL_484565|2020-04-11	2020-04-11	United Kingdom	Europe	1782	26	1	1	1	1	1	1	137	1	11054	255
hCoV-19/Belgium/rega-0411466/2020|EPI_ISL_476976|2020-04-11	2020-04-11	Belgium	Europe	8063	26	1	1	1	1	1	1	39	1	10923	300
hCoV-19/England/LOND-D7239/2020|EPI_ISL_478464|2020-04-11	2020-04-11	United Kingdom	Europe	52	26	1	1	1	1	1	1	1	1	255	255
hCoV-19/Belgium/rega-0411457/2020|EPI_ISL_476967|2020-04-11	2020-04-11	Belgium	Europe	8162	26	28	1	1	1	1	1	1	1	11056	9999
hCoV-19/USA/CA-ALSR-0776-SAN/2020|EPI_ISL_483351|2020-04-11	2020-04-11	USA	North America	8163	122	1	1	1	1	1	1	1	1	11057	255
hCoV-19/Belgium/rega-0411450/2020|EPI_ISL_476960|2020-04-11	2020-04-11	Belgium	Europe	347	26	36	1	1	1	1	1	291	1	7592	454
hCoV-19/Scotland/CVR2117/2020|EPI_ISL_477856|2020-04-11	2020-04-11	United Kingdom	Europe	1882	26	1	1	1	1	1	1	859	1	11058	2574
hCoV-19/USA/CA-CSMC93/2020|EPI_ISL_475710|2020-04-11	2020-04-11	USA	North America	646	26	25	1	1	1	1	1	1	1	844	844
hCoV-19/Belgium/rega-0411459/2020|EPI_ISL_476969|2020-04-11	2020-04-11	Belgium	Europe	8164	26	1	1	1	1	1	1	39	1	11059	300
hCoV-19/USA/LA-GBCL-26684440/2020|EPI_ISL_485265|2020-04-11	2020-04-11	USA	North America	8165	26	25	1	1	1	1	14	1	1	11060	768
hCoV-19/Japan/PG-0550/2020|EPI_ISL_480204|2020-04-11	2020-04-11	Japan	Asia	8166	26	1	1	1	1	1	1	39	1	11061	300
hCoV-19/Israel/CVL-n-7154/2020|EPI_ISL_474978|2020-04-11	2020-04-11	Israel	Asia	8167	26	1	1	1	1	1	1	39	1	11062	300
hCoV-19/Scotland/EDB1408/2020|EPI_ISL_491667|2020-04-11	2020-04-11	United Kingdom	Europe	231	26	1	1	1	1	1	1	4	1	498	498
hCoV-19/Belgium/rega-0411445/2020|EPI_ISL_476955|2020-04-11	2020-04-11	Belgium	Europe	303	85	1	1	1	1	1	1	39	1	399	399
hCoV-19/Belgium/rega-0411442/2020|EPI_ISL_476952|2020-04-11	2020-04-11	Belgium	Europe	8168	26	1	1	1	1	1	1	1	1	11063	255
hCoV-19/Scotland/CVR2250/2020|EPI_ISL_477884|2020-04-12	2020-04-12	United Kingdom	Europe	8169	26	1	1	1	1	1	1	69	1	11064	2574
hCoV-19/England/NORT-295F98/2020|EPI_ISL_488055|2020-04-12	2020-04-12	United Kingdom	Europe	8170	26	1	1	1	1	1	1	1	1	11065	255
hCoV-19/Scotland/CVR2247/2020|EPI_ISL_477883|2020-04-12	2020-04-12	United Kingdom	Europe	8171	26	1	1	1	1	1	1	39	1	11066	300
hCoV-19/England/SHEF-10B26BD/2020|EPI_ISL_469925|2020-04-12	2020-04-12	United Kingdom	Europe	52	890	1	1	1	1	1	1	39	1	11067	300
hCoV-19/Scotland/CVR2287/2020|EPI_ISL_484570|2020-04-12	2020-04-12	United Kingdom	Europe	8172	1	1	1	1	1	1	1	4	1	11068	1148
hCoV-19/Oman/16908/2020|EPI_ISL_491152|2020-04-12	2020-04-12	Oman	Asia	7971	181	25	1	23	1	1	1	847	1	10801	5447
hCoV-19/Scotland/EDB1484/2020|EPI_ISL_491624|2020-04-12	2020-04-12	United Kingdom	Europe	8173	1524	1	1	1	1	1	1	39	1	11069	300
hCoV-19/Scotland/EDB1481/2020|EPI_ISL_491590|2020-04-12	2020-04-12	United Kingdom	Europe	231	26	1	1	1	1	1	1	4	1	498	498
hCoV-19/Mali/M002703/2020|EPI_ISL_487459|2020-04-12	2020-04-12	Mali	Africa	8174	1087	1	1	1	1	1	1	1	1	11070	255
hCoV-19/Scotland/EDB5709/2020|EPI_ISL_487973|2020-04-12	2020-04-12	United Kingdom	Europe	8175	1	4	1	1	1	1	1	1	1	11071	550
hCoV-19/Scotland/EDB6414/2020|EPI_ISL_487908|2020-04-12	2020-04-12	United Kingdom	Europe	424	1	4	1	1	1	1	1	1	1	551	551
hCoV-19/Mali/M002698/2020|EPI_ISL_487457|2020-04-12	2020-04-12	Mali	Africa	11	123	58	1	1	1	1	3	14	1	11072	2532
hCoV-19/Italy/FVG-ICGEB_atr18/2020|EPI_ISL_479619|2020-04-12	2020-04-12	Italy	Europe	8176	26	621	1	13	1	1	1	1	1	11073	348
hCoV-19/Scotland/CVR2231/2020|EPI_ISL_477876|2020-04-12	2020-04-12	United Kingdom	Europe	1153	26	25	1	1	1	1	1	76	1	11074	258
hCoV-19/England/BRIS-12F161/2020|EPI_ISL_488321|2020-04-12	2020-04-12	United Kingdom	Europe	52	26	1	1	1	1	1	1	39	1	300	300
hCoV-19/Finland/12A67SVIIC/2020|EPI_ISL_481547|2020-04-12	2020-04-12	Finland	Europe	8177	196	25	1	1	1	1	1	1	1	11076	1063
hCoV-19/England/BRIS-12F529/2020|EPI_ISL_488425|2020-04-12	2020-04-12	United Kingdom	Europe	7863	26	1	1	1	1	1	1	39	1	10659	300
hCoV-19/Scotland/CVR2297/2020|EPI_ISL_477895|2020-04-12	2020-04-12	United Kingdom	Europe	8179	26	1	1	1	1	1	1	69	1	11078	2574
hCoV-19/Italy/FVG-ICGEB_bal16/2020|EPI_ISL_479618|2020-04-12	2020-04-12	Italy	Europe	8176	26	621	1	13	1	1	1	1	1	11073	348
hCoV-19/Scotland/EDB5671/2020|EPI_ISL_473829|2020-04-12	2020-04-12	United Kingdom	Europe	1714	1	1	1	16	1	1	1	1	1	11080	4
hCoV-19/England/BRIS-12F27D/2020|EPI_ISL_488435|2020-04-12	2020-04-12	United Kingdom	Europe	347	26	624	1	1	1	1	1	1	1	11081	454
hCoV-19/Singapore/577/2020|EPI_ISL_483600|2020-04-12	2020-04-12	Singapore	Asia	883	99	1	1	53	1	1	1	40	1	11083	1179
hCoV-19/Finland/12A70SVIIC/2020|EPI_ISL_481548|2020-04-12	2020-04-12	Finland	Europe	8181	196	25	1	1	1	1	1	311	1	11084	1063
hCoV-19/Finland/12A63SVI/2020|EPI_ISL_481546|2020-04-12	2020-04-12	Finland	Europe	8182	196	25	1	1	1	1	1	860	1	11085	1063
hCoV-19/Scotland/CVR2234/2020|EPI_ISL_477877|2020-04-12	2020-04-12	United Kingdom	Europe	1499	1	1	8	1	1	1	1	4	1	11086	1148
hCoV-19/USA/CA-CSMC137/2020|EPI_ISL_475615|2020-04-12	2020-04-12	USA	North America	8183	26	25	1	1	1	211	1	1	1	11087	258
hCoV-19/Hungary/UD-7729/2020|EPI_ISL_476076|2020-04-12	2020-04-12	Hungary	Europe	8184	26	1	1	1	1	1	1	39	1	11088	300
hCoV-19/Scotland/EDB1493/2020|EPI_ISL_491606|2020-04-12	2020-04-12	United Kingdom	Europe	735	26	66	1	1	1	1	1	1	1	961	985
hCoV-19/Spain/Madrid_COV004943/2020|EPI_ISL_481092|2020-04-12	2020-04-12	Spain	Europe	8185	205	1	1	1	1	1	1	1	1	11089	255
hCoV-19/USA/CA-ALSR-0767-IPL/2020|EPI_ISL_483346|2020-04-12	2020-04-12	USA	North America	231	792	1	1	1	1	62	1	4	1	6832	10221
hCoV-19/USA/FL-Miami-06_UMTL-A5QM/2020|EPI_ISL_479767|2020-04-12	2020-04-12	USA	North America	8186	26	25	1	1	1	1	1	1	1	11090	258
hCoV-19/Finland/12A44SVI/2020|EPI_ISL_481539|2020-04-12	2020-04-12	Finland	Europe	195	196	25	1	1	1	1	1	1	1	1063	1063
hCoV-19/Finland/12A55SVIIB/2020|EPI_ISL_481545|2020-04-12	2020-04-12	Finland	Europe	7788	196	549	1	1	1	1	1	1	1	11091	1063
hCoV-19/England/BRIS-12F50B/2020|EPI_ISL_488232|2020-04-12	2020-04-12	United Kingdom	Europe	7863	26	1	1	1	1	1	1	39	1	10659	300
hCoV-19/Scotland/EDB1407/2020|EPI_ISL_491512|2020-04-12	2020-04-12	United Kingdom	Europe	3469	26	1	1	119	1	1	1	4	1	4736	498
hCoV-19/England/OXON-B0FF3/2020|EPI_ISL_478986|2020-04-12	2020-04-12	United Kingdom	Europe	8072	26	1	1	1	1	1	1	39	1	10936	300
hCoV-19/Scotland/CVR2255/2020|EPI_ISL_477886|2020-04-12	2020-04-12	United Kingdom	Europe	1499	1	1	8	1	1	1	1	4	1	11086	1148
hCoV-19/Scotland/CVR2240/2020|EPI_ISL_477881|2020-04-12	2020-04-12	United Kingdom	Europe	8187	249	1	1	1	1	1	1	1	1	11092	255
hCoV-19/Scotland/CVR2292/2020|EPI_ISL_484572|2020-04-12	2020-04-12	United Kingdom	Europe	8188	26	1	1	1	1	1	1	69	1	11093	2574
hCoV-19/USA/CA-CSMC139/2020|EPI_ISL_475617|2020-04-12	2020-04-12	USA	North America	8189	26	25	1	1	1	1	1	1	1	11094	258
hCoV-19/Japan/PG-0587/2020|EPI_ISL_480220|2020-04-12	2020-04-12	Japan	Asia	245	26	1	1	24	1	1	1	39	1	10301	317
hCoV-19/Finland/12A22SVI/2020|EPI_ISL_481538|2020-04-12	2020-04-12	Finland	Europe	195	196	25	1	1	1	1	1	311	1	10925	1063
hCoV-19/Finland/12A55SVI/2020|EPI_ISL_481544|2020-04-12	2020-04-12	Finland	Europe	8191	26	1	1	1	1	1	1	1	1	11096	255
hCoV-19/Finland/12A53SVI/2020|EPI_ISL_481543|2020-04-12	2020-04-12	Finland	Europe	195	196	25	1	1	1	1	1	1	1	1063	1063
hCoV-19/Scotland/CVR2303/2020|EPI_ISL_477896|2020-04-12	2020-04-12	United Kingdom	Europe	1499	1	1	8	1	1	1	1	4	1	11086	1148
hCoV-19/USA/OR-PROV-065/2020|EPI_ISL_482344|2020-04-12	2020-04-12	USA	North America	8192	26	25	1	1	1	1	1	1	1	11097	258
hCoV-19/USA/OR-PROV-058/2020|EPI_ISL_482338|2020-04-12	2020-04-12	USA	North America	194	1	1	1	1	1	1	3	1	1	256	256
hCoV-19/Mali/M002707/2020|EPI_ISL_487461|2020-04-12	2020-04-12	Mali	Africa	8193	1	1	1	1	1	1	3	14	1	11098	9734
hCoV-19/Scotland/CVR2298/2020|EPI_ISL_484574|2020-04-12	2020-04-12	United Kingdom	Europe	347	26	1	1	1	1	1	1	404	1	6454	454
hCoV-19/Scotland/CVR2265/2020|EPI_ISL_477887|2020-04-12	2020-04-12	United Kingdom	Europe	2668	26	1	1	1	1	1	1	39	1	3669	300
hCoV-19/Scotland/EDB1489/2020|EPI_ISL_491539|2020-04-12	2020-04-12	United Kingdom	Europe	8194	26	66	1	1	1	1	1	1	1	11099	985
hCoV-19/Scotland/CVR2271/2020|EPI_ISL_477889|2020-04-12	2020-04-12	United Kingdom	Europe	1882	26	1	1	1	1	1	1	859	1	11058	2574
hCoV-19/Scotland/CVR2337/2020|EPI_ISL_477907|2020-04-12	2020-04-12	United Kingdom	Europe	3796	26	1	1	1	1	1	1	39	1	5167	300
hCoV-19/England/SHEF-10B2547/2020|EPI_ISL_469928|2020-04-12	2020-04-12	United Kingdom	Europe	2082	26	1	1	1	1	1	1	39	1	2845	300
hCoV-19/Mali/M002758/2020|EPI_ISL_487462|2020-04-13	2020-04-13	Mali	Africa	8195	26	625	1	1	1	1	1	1	1	11100	258
hCoV-19/England/BRIS-12F35C/2020|EPI_ISL_488266|2020-04-13	2020-04-13	United Kingdom	Europe	52	26	1	1	1	1	1	1	39	1	300	300
hCoV-19/USA/OR-PROV-060/2020|EPI_ISL_482340|2020-04-13	2020-04-13	USA	North America	8196	1525	25	1	1	1	1	1	1	1	11101	258
hCoV-19/England/BRIS-12F43B/2020|EPI_ISL_488345|2020-04-13	2020-04-13	United Kingdom	Europe	5934	1	4	1	1	1	1	1	93	1	11102	834
hCoV-19/Scotland/EDB3536/2020|EPI_ISL_487687|2020-04-13	2020-04-13	United Kingdom	Europe	6191	26	1	1	1	1	1	1	1	1	8428	255
hCoV-19/England/OXON-B2155/2020|EPI_ISL_479121|2020-04-13	2020-04-13	United Kingdom	Europe	8048	26	1	1	142	1	1	1	39	1	10899	300
hCoV-19/Scotland/CVR2327/2020|EPI_ISL_477904|2020-04-13	2020-04-13	United Kingdom	Europe	1882	26	1	1	1	1	1	1	69	1	2574	2574
hCoV-19/Israel/CVL-n-7905/2020|EPI_ISL_474998|2020-04-13	2020-04-13	Israel	Asia	7295	395	25	1	1	1	1	1	1	1	9872	258
hCoV-19/Scotland/CVR2374/2020|EPI_ISL_484579|2020-04-13	2020-04-13	United Kingdom	Europe	2309	1	1	1	1	1	1	1	1	1	3170	4
hCoV-19/England/BRIS-12F3B6/2020|EPI_ISL_488446|2020-04-13	2020-04-13	United Kingdom	Europe	5960	26	1	1	1	1	1	29	39	1	11104	1208
hCoV-19/Scotland/CVR2326/2020|EPI_ISL_477903|2020-04-13	2020-04-13	United Kingdom	Europe	1882	26	1	1	1	1	1	1	69	1	2574	2574
hCoV-19/England/BRIS-12F1DA/2020|EPI_ISL_488226|2020-04-13	2020-04-13	United Kingdom	Europe	52	26	1	1	1	1	1	1	861	1	11105	300
hCoV-19/USA/WA-UW-7178/2020|EPI_ISL_486109|2020-04-13	2020-04-13	USA	North America	2220	26	25	1	1	1	1	1	1	1	3044	258
hCoV-19/USA/CA-ALSR-0497-IPL/2020|EPI_ISL_483182|2020-04-13	2020-04-13	USA	North America	8088	792	1	1	1	1	1	1	4	1	10956	10221
hCoV-19/USA/CA-ALSR-0587-SAN/2020|EPI_ISL_483243|2020-04-13	2020-04-13	USA	North America	1245	26	25	1	1	1	134	1	1	1	11029	258
hCoV-19/Italy/FVG-ICGEB_atr21/2020|EPI_ISL_479790|2020-04-13	2020-04-13	Italy	Europe	8197	26	1	1	13	1	1	1	1	1	11107	348
hCoV-19/England/BRIS-12F116/2020|EPI_ISL_488239|2020-04-13	2020-04-13	United Kingdom	Europe	52	26	1	1	1	1	37	1	39	1	1657	300
hCoV-19/England/BRIS-12F240/2020|EPI_ISL_488230|2020-04-13	2020-04-13	United Kingdom	Europe	8198	26	1	1	1	1	1	1	39	1	11109	300
hCoV-19/Israel/CVL-n-7909/2020|EPI_ISL_475006|2020-04-13	2020-04-13	Israel	Asia	8199	26	25	1	1	1	1	1	1	1	11110	258
hCoV-19/Scotland/EDB6744/2020|EPI_ISL_491557|2020-04-13	2020-04-13	United Kingdom	Europe	3249	26	1	1	1	1	1	1	1	1	4456	255
hCoV-19/Scotland/EDB6741/2020|EPI_ISL_491696|2020-04-13	2020-04-13	United Kingdom	Europe	8200	26	1	1	1	1	1	1	4	1	11111	498
hCoV-19/Sweden/20-08841/2020|EPI_ISL_475125|2020-04-13	2020-04-13	Sweden	Europe	8201	196	25	1	1	1	1	1	1	1	11112	1063
hCoV-19/Scotland/EDB3525/2020|EPI_ISL_487950|2020-04-13	2020-04-13	United Kingdom	Europe	1882	26	1	1	1	1	1	1	69	1	2574	2574
hCoV-19/England/BRIS-12F36B/2020|EPI_ISL_488326|2020-04-13	2020-04-13	United Kingdom	Europe	8202	26	25	1	1	1	1	1	1	1	11113	258
hCoV-19/Scotland/EDB6742/2020|EPI_ISL_491649|2020-04-13	2020-04-13	United Kingdom	Europe	1882	26	1	1	1	1	1	1	69	1	2574	2574
hCoV-19/England/BRIS-12F134/2020|EPI_ISL_488385|2020-04-13	2020-04-13	United Kingdom	Europe	52	26	1	1	1	1	1	1	39	1	300	300
hCoV-19/England/BRIS-12F44A/2020|EPI_ISL_488422|2020-04-13	2020-04-13	United Kingdom	Europe	5934	1	4	1	1	1	1	1	93	1	11102	834
hCoV-19/USA/CA-ALSR-0759-IPL/2020|EPI_ISL_483338|2020-04-13	2020-04-13	USA	North America	8088	792	1	1	1	1	1	1	4	1	10956	10221
hCoV-19/Oman/20762/2020|EPI_ISL_491144|2020-04-13	2020-04-13	Oman	Asia	8203	26	1	1	1	1	1	1	39	1	11114	300
hCoV-19/England/BRIS-12F51A/2020|EPI_ISL_488194|2020-04-13	2020-04-13	United Kingdom	Europe	8204	127	1	1	1	1	1	1	39	1	11115	1540
hCoV-19/Peru/INS-033/2020|EPI_ISL_491458|2020-04-13	2020-04-13	Peru	South America	303	627	1	1	1	1	1	1	39	1	11116	399
hCoV-19/England/BRIS-12F32F/2020|EPI_ISL_488400|2020-04-13	2020-04-13	United Kingdom	Europe	7737	26	595	1	1	1	1	1	39	1	10501	300
hCoV-19/Scotland/CVR2397/2020|EPI_ISL_477930|2020-04-13	2020-04-13	United Kingdom	Europe	231	26	1	1	1	1	1	63	1	1	11118	301
hCoV-19/Scotland/EDB3543/2020|EPI_ISL_487972|2020-04-13	2020-04-13	United Kingdom	Europe	249	1	4	1	1	1	1	1	1	1	363	550
hCoV-19/USA/UT-01854/2020|EPI_ISL_470659|2020-04-13	2020-04-13	USA	North America	8206	199	1	1	1	1	1	1	39	1	11119	300
hCoV-19/Scotland/EDB3542/2020|EPI_ISL_487887|2020-04-13	2020-04-13	United Kingdom	Europe	249	1	4	1	1	1	1	1	1	1	363	550
hCoV-19/Scotland/CVR2373/2020|EPI_ISL_484578|2020-04-13	2020-04-13	United Kingdom	Europe	52	1124	1	1	1	1	1	1	39	1	7901	300
hCoV-19/England/BRIS-12F125/2020|EPI_ISL_488269|2020-04-13	2020-04-13	United Kingdom	Europe	8207	85	1	1	1	1	1	1	86	1	11120	780
hCoV-19/Scotland/EDB3509/2020|EPI_ISL_487863|2020-04-13	2020-04-13	United Kingdom	Europe	8027	26	1	1	1	1	1	1	69	1	10872	2574
hCoV-19/Ecuador/USFQ-131/2020|EPI_ISL_491935|2020-04-13	2020-04-13	Ecuador	South America	303	85	1	1	1	1	1	1	39	1	399	399
hCoV-19/USA/CA-CSMC32/2020|EPI_ISL_475643|2020-04-13	2020-04-13	USA	North America	8208	1527	25	1	1	1	1	1	1	1	11121	258
hCoV-19/Scotland/CVR2330/2020|EPI_ISL_477905|2020-04-13	2020-04-13	United Kingdom	Europe	1882	26	1	1	1	1	1	1	69	1	2574	2574
hCoV-19/England/LOND-D47C4/2020|EPI_ISL_478405|2020-04-13	2020-04-13	United Kingdom	Europe	52	26	1	1	1	1	1	1	1	1	255	255
hCoV-19/USA/FL-UF-19/2020|EPI_ISL_477163|2020-04-13	2020-04-13	USA	North America	855	26	25	1	1	1	1	1	1	1	1382	258
hCoV-19/Scotland/CVR2333/2020|EPI_ISL_484576|2020-04-13	2020-04-13	United Kingdom	Europe	3112	26	1	1	1	1	1	1	862	1	11122	2574
hCoV-19/Scotland/EDB3528/2020|EPI_ISL_487998|2020-04-13	2020-04-13	United Kingdom	Europe	3634	26	1	1	1	1	1	1	69	15	11123	2574
hCoV-19/USA/OR-PROV-061/2020|EPI_ISL_482341|2020-04-13	2020-04-13	USA	North America	8209	26	25	1	1	1	1	1	1	1	11124	258
hCoV-19/Scotland/EDB3505/2020|EPI_ISL_487681|2020-04-13	2020-04-13	United Kingdom	Europe	1882	640	1	1	1	1	1	1	69	1	4924	2574
hCoV-19/Scotland/EDB6410/2020|EPI_ISL_487765|2020-04-13	2020-04-13	United Kingdom	Europe	231	26	1	1	1	1	1	1	1	1	301	301
hCoV-19/Scotland/CVR2355/2020|EPI_ISL_477914|2020-04-13	2020-04-13	United Kingdom	Europe	1882	26	1	1	1	1	1	1	69	1	2574	2574
hCoV-19/England/BRIS-12F3F2/2020|EPI_ISL_488451|2020-04-13	2020-04-13	United Kingdom	Europe	52	26	567	1	1	1	1	1	1	1	11125	291
hCoV-19/Scotland/EDB3537/2020|EPI_ISL_487980|2020-04-13	2020-04-13	United Kingdom	Europe	3575	26	1	1	1	1	1	1	863	1	11126	2574
hCoV-19/USA/FL-BPHL-0344/2020|EPI_ISL_489753|2020-04-13	2020-04-13	USA	North America	1103	1528	25	1	1	1	1	1	1	1	11128	258
hCoV-19/Scotland/EDB6736/2020|EPI_ISL_491563|2020-04-13	2020-04-13	United Kingdom	Europe	231	26	1	1	1	1	1	1	4	1	498	498
hCoV-19/USA/WI-UW-417/2020|EPI_ISL_480399|2020-04-13	2020-04-13	USA	North America	8211	26	25	1	1	1	1	1	1	1	11129	258
hCoV-19/Scotland/CVR2390/2020|EPI_ISL_477926|2020-04-13	2020-04-13	United Kingdom	Europe	8212	26	25	1	1	1	1	1	1	1	11130	258
hCoV-19/England/OXON-AF416/2020|EPI_ISL_478736|2020-04-13	2020-04-13	United Kingdom	Europe	52	1276	1	1	1	1	1	1	39	1	9505	9505
hCoV-19/England/BRIS-12F42C/2020|EPI_ISL_488416|2020-04-13	2020-04-13	United Kingdom	Europe	7863	26	1	1	1	1	1	1	39	1	10659	300
hCoV-19/England/BRIS-12E250/2020|EPI_ISL_482009|2020-04-13	2020-04-13	United Kingdom	Europe	5013	26	25	1	1	1	1	1	1	1	10549	258
hCoV-19/Scotland/EDB3517/2020|EPI_ISL_487750|2020-04-13	2020-04-13	United Kingdom	Europe	8214	85	1	1	1	1	1	1	86	1	11132	780
hCoV-19/Scotland/EDB6735/2020|EPI_ISL_491630|2020-04-13	2020-04-13	United Kingdom	Europe	8173	1524	1	1	1	1	1	1	39	1	11069	300
hCoV-19/Scotland/EDB3521/2020|EPI_ISL_487803|2020-04-13	2020-04-13	United Kingdom	Europe	8216	26	25	1	1	1	1	1	1	1	11134	258
hCoV-19/Turkey/GLAB-CoV003/2020|EPI_ISL_480228|2020-04-13	2020-04-13	Turkey	Europe	8217	26	25	1	1	1	1	1	1	1	11135	258
hCoV-19/Oman/20751/2020|EPI_ISL_491148|2020-04-13	2020-04-13	Oman	Asia	5976	815	1	1	1	1	1	1	39	1	11137	300
hCoV-19/Scotland/EDB3547/2020|EPI_ISL_487929|2020-04-13	2020-04-13	United Kingdom	Europe	7877	26	1	1	1	1	1	1	1	1	10679	255
hCoV-19/Scotland/CVR2307/2020|EPI_ISL_477899|2020-04-13	2020-04-13	United Kingdom	Europe	423	1530	4	1	1	1	1	1	1	1	11138	550
hCoV-19/Scotland/CVR2342/2020|EPI_ISL_477910|2020-04-13	2020-04-13	United Kingdom	Europe	8219	26	66	1	1	1	1	1	1	1	11139	985
hCoV-19/England/BRIS-12F3E3/2020|EPI_ISL_488200|2020-04-13	2020-04-13	United Kingdom	Europe	5960	26	1	1	1	1	1	29	39	1	11104	1208
hCoV-19/Scotland/EDB6745/2020|EPI_ISL_491639|2020-04-13	2020-04-13	United Kingdom	Europe	1670	26	296	1	1	1	1	1	39	1	4433	300
hCoV-19/Brazil/SP-607/2020|EPI_ISL_471549|2020-04-13	2020-04-13	Brazil	South America	8220	228	1	1	1	1	1	1	39	1	11140	300
hCoV-19/Scotland/EDB3511/2020|EPI_ISL_487679|2020-04-13	2020-04-13	United Kingdom	Europe	6191	26	1	1	1	1	1	1	1	1	8428	255
hCoV-19/Scotland/CVR2385/2020|EPI_ISL_477925|2020-04-13	2020-04-13	United Kingdom	Europe	8221	26	1	1	1	1	1	1	1	1	11141	255
hCoV-19/England/BRIS-12F3A7/2020|EPI_ISL_488291|2020-04-13	2020-04-13	United Kingdom	Europe	5020	26	25	1	1	1	1	1	1	1	6846	258
hCoV-19/England/OXON-AF452/2020|EPI_ISL_478740|2020-04-13	2020-04-13	United Kingdom	Europe	52	526	1	1	1	1	1	1	39	1	9522	300
hCoV-19/Scotland/EDB3526/2020|EPI_ISL_487753|2020-04-13	2020-04-13	United Kingdom	Europe	1591	342	66	1	1	1	1	1	1	1	10447	985
hCoV-19/England/OXON-AF513/2020|EPI_ISL_478747|2020-04-13	2020-04-13	United Kingdom	Europe	8223	26	1	1	1	1	1	1	1	72	11143	255
hCoV-19/England/BRIS-12F26E/2020|EPI_ISL_488372|2020-04-13	2020-04-13	United Kingdom	Europe	52	80	439	14	1	1	1	1	1	1	11144	358
hCoV-19/Singapore/489/2020|EPI_ISL_477184|2020-04-13	2020-04-13	Singapore	Asia	883	99	1	1	1	1	1	1	40	1	1179	1179
hCoV-19/England/BRIS-12F4E0/2020|EPI_ISL_488309|2020-04-13	2020-04-13	United Kingdom	Europe	52	80	439	14	1	1	1	1	1	1	11144	358
hCoV-19/England/BRIS-12F468/2020|EPI_ISL_488300|2020-04-13	2020-04-13	United Kingdom	Europe	8224	26	1	1	1	1	1	29	39	1	11145	1208
hCoV-19/England/LOND-D4E83/2020|EPI_ISL_478406|2020-04-13	2020-04-13	United Kingdom	Europe	2354	26	1	1	1	1	1	1	39	1	3227	300
hCoV-19/Turkey/GLAB-CoV006/2020|EPI_ISL_480230|2020-04-13	2020-04-13	Turkey	Europe	8226	26	1	1	1	1	1	1	39	1	11147	300
hCoV-19/Scotland/EDB3533/2020|EPI_ISL_487943|2020-04-13	2020-04-13	United Kingdom	Europe	8227	1532	1	1	1	1	1	1	69	1	11148	2574
hCoV-19/England/PORT-2D183B/2020|EPI_ISL_484423|2020-04-13	2020-04-13	United Kingdom	Europe	195	26	25	1	1	1	1	1	1	1	258	258
hCoV-19/Scotland/CVR2319/2020|EPI_ISL_477901|2020-04-13	2020-04-13	United Kingdom	Europe	8228	26	1	1	1	1	1	1	1	1	11149	255
hCoV-19/env/USA/FL-UF-20/2020|EPI_ISL_477160|2020-04-13	2020-04-13	USA	North America	855	26	25	1	1	1	1	1	1	1	1382	258
hCoV-19/USA/OR-PROV-062/2020|EPI_ISL_482342|2020-04-13	2020-04-13	USA	North America	8229	26	25	1	1	1	212	1	1	1	11150	258
hCoV-19/England/BRIS-12F152/2020|EPI_ISL_488218|2020-04-13	2020-04-13	United Kingdom	Europe	52	26	1	1	1	1	1	1	39	1	300	300
hCoV-19/USA/OR-PROV-059/2020|EPI_ISL_482339|2020-04-13	2020-04-13	USA	North America	8196	1525	25	1	1	1	1	1	1	1	11101	258
hCoV-19/England/OXON-B2173/2020|EPI_ISL_479123|2020-04-13	2020-04-13	United Kingdom	Europe	8230	1533	1	1	1	1	1	1	1	1	11151	255
hCoV-19/Scotland/EDB6545/2020|EPI_ISL_487784|2020-04-13	2020-04-13	United Kingdom	Europe	1311	26	117	1	1	1	1	1	1	1	1768	258
hCoV-19/England/BRIS-12F3C5/2020|EPI_ISL_488365|2020-04-13	2020-04-13	United Kingdom	Europe	8231	26	1	1	1	1	1	1	39	1	11152	300
hCoV-19/England/OXON-B1CDD/2020|EPI_ISL_479086|2020-04-13	2020-04-13	United Kingdom	Europe	5409	26	1	1	1	1	1	1	39	1	7394	300
hCoV-19/Scotland/EDB3541/2020|EPI_ISL_487961|2020-04-13	2020-04-13	United Kingdom	Europe	249	1	4	1	1	1	1	1	1	1	363	550
hCoV-19/USA/CA-CSMC5/2020|EPI_ISL_475662|2020-04-13	2020-04-13	USA	North America	850	485	25	1	1	1	1	1	1	1	11153	258
hCoV-19/Scotland/EDB6413/2020|EPI_ISL_487842|2020-04-13	2020-04-13	United Kingdom	Europe	8232	1	4	1	1	1	1	1	1	1	11154	550
hCoV-19/England/OXON-B2753/2020|EPI_ISL_479174|2020-04-13	2020-04-13	United Kingdom	Europe	8032	26	1	1	1	1	1	1	39	1	10881	300
hCoV-19/England/BRIS-12F231/2020|EPI_ISL_488359|2020-04-13	2020-04-13	United Kingdom	Europe	8233	111	1	1	1	1	1	1	39	1	11155	300
hCoV-19/Scotland/CVR2358/2020|EPI_ISL_477916|2020-04-13	2020-04-13	United Kingdom	Europe	1882	26	1	1	1	1	1	1	864	1	11156	2574
hCoV-19/Scotland/CVR2306/2020|EPI_ISL_477898|2020-04-13	2020-04-13	United Kingdom	Europe	52	144	1	1	73	1	1	1	39	1	11159	300
hCoV-19/Scotland/EDB3534/2020|EPI_ISL_487715|2020-04-13	2020-04-13	United Kingdom	Europe	52	26	1	1	1	1	1	1	1	1	255	255
hCoV-19/Scotland/EDB3494/2020|EPI_ISL_487870|2020-04-13	2020-04-13	United Kingdom	Europe	3605	26	1	1	1	1	1	1	4	1	4922	498
hCoV-19/USA/CA-CSMC16/2020|EPI_ISL_475625|2020-04-13	2020-04-13	USA	North America	8235	26	627	1	1	1	1	1	1	1	11160	258
hCoV-19/Scotland/EDB3507/2020|EPI_ISL_487692|2020-04-13	2020-04-13	United Kingdom	Europe	6191	26	1	1	1	1	1	1	1	1	8428	255
hCoV-19/Turkey/GLAB-CoV004/2020|EPI_ISL_480229|2020-04-13	2020-04-13	Turkey	Europe	228	26	1	1	1	1	1	1	865	1	11161	297
hCoV-19/Morocco/HMIMV-Rabat1025-04/2020|EPI_ISL_471457|2020-04-13	2020-04-13	Morocco	Africa	8236	952	1	1	1	1	1	1	1	1	11162	255
hCoV-19/Scotland/CVR2339/2020|EPI_ISL_477909|2020-04-13	2020-04-13	United Kingdom	Europe	8219	26	66	1	1	1	1	1	1	1	11139	985
hCoV-19/England/BRIS-12F4D1/2020|EPI_ISL_488265|2020-04-13	2020-04-13	United Kingdom	Europe	52	80	439	14	1	1	1	1	1	1	11144	358
hCoV-19/England/OXON-B103B/2020|EPI_ISL_478989|2020-04-13	2020-04-13	United Kingdom	Europe	8238	26	1	1	1	1	1	1	39	1	11164	300
hCoV-19/England/BRIS-12F389/2020|EPI_ISL_488445|2020-04-13	2020-04-13	United Kingdom	Europe	8239	26	269	1	1	1	1	1	1	1	11165	454
hCoV-19/Oman/17309/2020|EPI_ISL_491123|2020-04-13	2020-04-13	Oman	Asia	8241	26	1	1	1	1	1	1	39	1	11167	300
hCoV-19/Turkey/GLAB-CoV007/2020|EPI_ISL_480231|2020-04-13	2020-04-13	Turkey	Europe	8242	26	25	1	1	1	1	1	1	1	11168	258
hCoV-19/Scotland/EDB3564/2020|EPI_ISL_487942|2020-04-13	2020-04-13	United Kingdom	Europe	3634	26	1	1	1	1	1	1	69	1	4961	2574
hCoV-19/England/OXON-B2692/2020|EPI_ISL_479165|2020-04-13	2020-04-13	United Kingdom	Europe	8243	85	1	1	1	1	213	1	86	1	11169	780
hCoV-19/England/OXON-B2137/2020|EPI_ISL_479119|2020-04-13	2020-04-13	United Kingdom	Europe	52	26	1	1	1	1	1	1	39	1	300	300
hCoV-19/England/OXON-AF65C/2020|EPI_ISL_478759|2020-04-13	2020-04-13	United Kingdom	Europe	8244	1	4	1	1	23	1	1	1	1	11171	550
hCoV-19/England/OXON-B1D9E/2020|EPI_ISL_479090|2020-04-13	2020-04-13	United Kingdom	Europe	8245	26	1	1	1	1	1	1	39	1	11172	300
hCoV-19/Scotland/EDB6412/2020|EPI_ISL_487792|2020-04-13	2020-04-13	United Kingdom	Europe	8246	1534	1	1	1	1	1	1	39	1	11173	300
hCoV-19/England/BRIS-12F1CB/2020|EPI_ISL_488374|2020-04-13	2020-04-13	United Kingdom	Europe	8247	26	1	1	1	1	1	1	738	1	11174	300
hCoV-19/England/BRIS-12F25F/2020|EPI_ISL_488373|2020-04-13	2020-04-13	United Kingdom	Europe	8248	328	1	1	1	1	1	29	39	1	11175	1208
hCoV-19/Scotland/EDB6546/2020|EPI_ISL_487660|2020-04-13	2020-04-13	United Kingdom	Europe	1311	26	117	1	1	1	1	1	1	1	1768	258
hCoV-19/Singapore/488/2020|EPI_ISL_477182|2020-04-13	2020-04-13	Singapore	Asia	883	99	1	1	1	1	1	1	40	1	1179	1179
hCoV-19/Mali/M002826/2020|EPI_ISL_487465|2020-04-14	2020-04-14	Mali	Africa	8249	1	1	1	1	1	1	3	14	1	11177	9734
hCoV-19/England/OXON-AF67A/2020|EPI_ISL_478761|2020-04-14	2020-04-14	United Kingdom	Europe	52	26	1	1	1	1	1	1	868	1	11178	300
hCoV-19/England/OXON-B1BFE/2020|EPI_ISL_479079|2020-04-14	2020-04-14	United Kingdom	Europe	1799	26	1	1	1	1	1	1	39	1	7373	300
hCoV-19/Finland/14A16S15/2020|EPI_ISL_481551|2020-04-14	2020-04-14	Finland	Europe	8250	26	1	1	1	1	1	1	816	1	11179	300
hCoV-19/Scotland/CVR2421/2020|EPI_ISL_477936|2020-04-14	2020-04-14	United Kingdom	Europe	8251	26	362	1	1	1	1	1	39	1	11180	300
hCoV-19/Belgium/rega-0414479/2020|EPI_ISL_476989|2020-04-14	2020-04-14	Belgium	Europe	347	26	1	1	1	1	1	1	1	1	454	454
hCoV-19/Scotland/EDB3567/2020|EPI_ISL_487974|2020-04-14	2020-04-14	United Kingdom	Europe	1882	26	1	1	1	1	1	1	69	1	2574	2574
hCoV-19/Scotland/CVR2453/2020|EPI_ISL_477944|2020-04-14	2020-04-14	United Kingdom	Europe	6254	1196	1	1	1	1	1	1	1	1	8511	255
hCoV-19/Scotland/CVR2429/2020|EPI_ISL_477938|2020-04-14	2020-04-14	United Kingdom	Europe	8179	26	1	1	1	1	1	1	69	1	11078	2574
hCoV-19/Belgium/rega-0414477/2020|EPI_ISL_476987|2020-04-14	2020-04-14	Belgium	Europe	8253	1535	1	1	1	1	1	1	39	1	11182	300
hCoV-19/Scotland/EDB3561/2020|EPI_ISL_487901|2020-04-14	2020-04-14	United Kingdom	Europe	1882	26	1	1	1	1	1	1	69	1	2574	2574
hCoV-19/Scotland/EDB6407/2020|EPI_ISL_487848|2020-04-14	2020-04-14	United Kingdom	Europe	231	26	1	1	1	1	1	1	1	1	301	301
hCoV-19/England/BRIS-12F2F5/2020|EPI_ISL_488361|2020-04-14	2020-04-14	United Kingdom	Europe	8254	26	567	1	1	1	1	1	39	1	11183	300
hCoV-19/Scotland/EDB3563/2020|EPI_ISL_487833|2020-04-14	2020-04-14	United Kingdom	Europe	3620	26	1	1	1	1	1	101	4	1	10743	498
hCoV-19/Hungary/UD-8157/2020|EPI_ISL_476077|2020-04-14	2020-04-14	Hungary	Europe	228	26	1	1	1	1	1	1	39	1	297	297
hCoV-19/USA/FL-BPHL-0351/2020|EPI_ISL_489760|2020-04-14	2020-04-14	USA	North America	7896	26	25	1	1	1	1	1	291	1	11184	258
hCoV-19/USA/LA-GBCL-26556579/2020|EPI_ISL_485205|2020-04-14	2020-04-14	USA	North America	1874	344	25	1	1	1	1	14	1	1	2566	2566
hCoV-19/England/OXON-B0A6B/2020|EPI_ISL_478931|2020-04-14	2020-04-14	United Kingdom	Europe	8257	26	628	1	1	1	1	1	39	1	11187	300
hCoV-19/England/OXON-B2234/2020|EPI_ISL_479130|2020-04-14	2020-04-14	United Kingdom	Europe	1964	26	164	1	1	1	1	1	39	1	2689	297
hCoV-19/USA/CA-ALSR-0586-SAN/2020|EPI_ISL_483242|2020-04-14	2020-04-14	USA	North America	8258	26	25	1	1	1	1	1	1	67	11188	258
hCoV-19/Scotland/CVR2441/2020|EPI_ISL_477939|2020-04-14	2020-04-14	United Kingdom	Europe	2109	26	1	1	73	1	1	1	39	1	2881	300
hCoV-19/Belgium/rega-0414476/2020|EPI_ISL_476986|2020-04-14	2020-04-14	Belgium	Europe	8259	1537	1	1	1	1	1	1	39	1	11189	300
hCoV-19/USA/CA-ALSR-0590-SAN/2020|EPI_ISL_483245|2020-04-14	2020-04-14	USA	North America	8258	26	25	1	1	1	1	1	1	67	11188	258
hCoV-19/Scotland/CVR2445/2020|EPI_ISL_477942|2020-04-14	2020-04-14	United Kingdom	Europe	5863	26	99	1	1	1	1	1	1	1	7995	258
hCoV-19/Belgium/rega-0414478/2020|EPI_ISL_476988|2020-04-14	2020-04-14	Belgium	Europe	8260	26	1	69	1	1	1	1	1	1	11190	255
hCoV-19/England/OXON-AF777/2020|EPI_ISL_478769|2020-04-14	2020-04-14	United Kingdom	Europe	52	26	1	1	1	1	1	1	39	1	300	300
hCoV-19/USA/OR-PROV-068/2020|EPI_ISL_482346|2020-04-14	2020-04-14	USA	North America	249	1	4	1	1	1	1	1	1	15	10663	550
hCoV-19/Mali/M002824/2020|EPI_ISL_487464|2020-04-14	2020-04-14	Mali	Africa	8262	26	25	1	16	1	1	1	1	1	11192	258
hCoV-19/Mali/M002823/2020|EPI_ISL_487463|2020-04-14	2020-04-14	Mali	Africa	8263	1	172	1	1	1	1	3	14	1	11193	9734
hCoV-19/England/LOND-D96D1/2020|EPI_ISL_487646|2020-04-14	2020-04-14	United Kingdom	Europe	8264	26	1	1	237	1	1	1	1	1	11194	255
hCoV-19/USA/WI-WSLH-200044/2020|EPI_ISL_471209|2020-04-14	2020-04-14	USA	North America	3511	26	1	1	1	1	1	46	1	1	4798	454
hCoV-19/USA/WA-UW-1764/2020|EPI_ISL_485972|2020-04-14	2020-04-14	USA	North America	8265	26	25	1	1	1	1	1	1	1	11195	258
hCoV-19/Northern Ireland/NIRE-10444B/2020|EPI_ISL_489349|2020-04-14	2020-04-14	United Kingdom	Europe	8266	26	1	1	1	1	1	1	39	1	11196	300
hCoV-19/Singapore/586/2020|EPI_ISL_483609|2020-04-14	2020-04-14	Singapore	Asia	883	99	1	1	1	1	1	1	40	1	1179	1179
hCoV-19/England/OXON-B1CBF/2020|EPI_ISL_479084|2020-04-14	2020-04-14	United Kingdom	Europe	5409	26	1	1	1	1	1	1	39	1	7394	300
hCoV-19/Scotland/EDB3549/2020|EPI_ISL_487722|2020-04-14	2020-04-14	United Kingdom	Europe	1882	26	1	1	1	1	1	1	69	1	2574	2574
hCoV-19/Scotland/EDB4058/2020|EPI_ISL_487840|2020-04-14	2020-04-14	United Kingdom	Europe	52	26	331	1	1	1	1	1	1	1	10809	291
hCoV-19/USA/FL-BPHL-0352/2020|EPI_ISL_489761|2020-04-14	2020-04-14	USA	North America	8267	26	25	1	1	1	1	1	1	1	11197	258
hCoV-19/England/OXON-AF434/2020|EPI_ISL_478738|2020-04-14	2020-04-14	United Kingdom	Europe	8268	26	1	1	1	1	1	1	39	1	11198	300
hCoV-19/England/BRIS-12F2E6/2020|EPI_ISL_488238|2020-04-14	2020-04-14	United Kingdom	Europe	52	26	1	1	1	1	1	1	871	1	11199	300
hCoV-19/England/OXON-AF9DB/2020|EPI_ISL_478792|2020-04-14	2020-04-14	United Kingdom	Europe	7069	26	1	1	1	1	1	1	39	1	9564	300
hCoV-19/USA/WA-UW-7399/2020|EPI_ISL_486110|2020-04-14	2020-04-14	USA	North America	644	1259	25	1	1	1	1	1	1	1	11200	258
hCoV-19/USA/FL-BPHL-0350/2020|EPI_ISL_489759|2020-04-14	2020-04-14	USA	North America	8269	26	25	1	1	1	1	1	1	1	11201	258
hCoV-19/England/OXON-B247A/2020|EPI_ISL_479147|2020-04-14	2020-04-14	United Kingdom	Europe	1799	26	1	1	1	1	1	1	39	1	7373	300
hCoV-19/USA/FL-BPHL-0353/2020|EPI_ISL_489762|2020-04-14	2020-04-14	USA	North America	195	26	25	1	1	1	1	1	1	1	258	258
hCoV-19/Scotland/CVR2449/2020|EPI_ISL_484589|2020-04-14	2020-04-14	United Kingdom	Europe	1882	26	1	1	1	1	1	1	69	1	2574	2574
hCoV-19/England/OXON-AF3DD/2020|EPI_ISL_478732|2020-04-14	2020-04-14	United Kingdom	Europe	52	1276	1	1	1	1	51	1	39	1	11203	9505
hCoV-19/USA/FL-BPHL-0206/2020|EPI_ISL_480857|2020-04-14	2020-04-14	USA	North America	195	26	629	1	1	1	1	1	1	1	11204	258
hCoV-19/Scotland/CVR2444/2020|EPI_ISL_477941|2020-04-14	2020-04-14	United Kingdom	Europe	1499	1	1	8	1	1	1	1	4	1	11086	1148
hCoV-19/Belgium/rega-0414475/2020|EPI_ISL_476985|2020-04-14	2020-04-14	Belgium	Europe	8271	1	4	1	1	1	1	1	1	1	11205	550
hCoV-19/England/OXON-B16B1/2020|EPI_ISL_479035|2020-04-14	2020-04-14	United Kingdom	Europe	1799	26	1	1	1	1	1	1	39	1	7373	300
hCoV-19/Scotland/CVR2417/2020|EPI_ISL_477934|2020-04-14	2020-04-14	United Kingdom	Europe	1499	1	1	8	1	1	1	1	4	1	11086	1148
hCoV-19/Scotland/CVR2535/2020|EPI_ISL_484598|2020-04-14	2020-04-14	United Kingdom	Europe	8179	26	1	1	1	1	1	1	69	1	11078	2574
hCoV-19/Finland/14A69S15/2020|EPI_ISL_481554|2020-04-14	2020-04-14	Finland	Europe	8273	196	25	1	1	1	1	1	1	1	11207	1063
hCoV-19/Finland/14A67S15/2020|EPI_ISL_481553|2020-04-14	2020-04-14	Finland	Europe	7788	196	25	1	1	1	1	1	1	1	10570	1063
hCoV-19/England/OXON-B1B1C/2020|EPI_ISL_479072|2020-04-14	2020-04-14	United Kingdom	Europe	5503	26	1	1	1	1	1	1	39	1	7515	300
hCoV-19/England/OXON-AF4F8/2020|EPI_ISL_478746|2020-04-14	2020-04-14	United Kingdom	Europe	8274	1538	4	1	1	1	1	1	1	1	11208	550
hCoV-19/Scotland/CVR2503/2020|EPI_ISL_477958|2020-04-14	2020-04-14	United Kingdom	Europe	8275	26	25	1	1	1	1	1	1	1	11209	258
hCoV-19/USA/FL-BPHL-0355/2020|EPI_ISL_489764|2020-04-14	2020-04-14	USA	North America	1232	1	4	1	1	1	1	1	93	1	1667	834
hCoV-19/USA/FL-BPHL-0354/2020|EPI_ISL_489763|2020-04-14	2020-04-14	USA	North America	8276	26	102	1	1	1	1	1	1	1	11210	258
hCoV-19/Sweden/20-51065/2020|EPI_ISL_475126|2020-04-14	2020-04-14	Sweden	Europe	717	26	1	1	1	1	1	1	1	1	938	255
hCoV-19/USA/FL-BPHL-0347/2020|EPI_ISL_489756|2020-04-14	2020-04-14	USA	North America	195	26	629	1	1	1	1	1	1	1	11204	258
hCoV-19/England/BRIS-12F37A/2020|EPI_ISL_488453|2020-04-14	2020-04-14	United Kingdom	Europe	8096	26	1	1	1	1	1	1	1	1	10967	255
hCoV-19/England/LOND-D9783/2020|EPI_ISL_487636|2020-04-14	2020-04-14	United Kingdom	Europe	3627	26	1	1	1	1	1	1	1	1	4952	255
hCoV-19/USA/LA-GBCL-26556574/2020|EPI_ISL_485201|2020-04-14	2020-04-14	USA	North America	8106	26	25	1	1	1	1	14	1	1	10981	768
hCoV-19/USA/LA-GBCL-26556581/2020|EPI_ISL_485206|2020-04-14	2020-04-14	USA	North America	8128	26	25	1	1	1	1	14	1	1	11009	768
hCoV-19/Scotland/CVR2363/2020|EPI_ISL_477918|2020-04-14	2020-04-14	United Kingdom	Europe	3475	85	1	1	1	1	1	1	39	1	4745	399
hCoV-19/USA/FL-BPHL-0349/2020|EPI_ISL_489758|2020-04-14	2020-04-14	USA	North America	1103	26	25	1	1	1	1	1	1	1	1531	258
hCoV-19/Northern Ireland/NIRE-104180/2020|EPI_ISL_482082|2020-04-14	2020-04-14	United Kingdom	Europe	8277	26	1	1	1	1	1	1	39	1	11211	300
hCoV-19/Mali/M002830/2020|EPI_ISL_487466|2020-04-14	2020-04-14	Mali	Africa	8278	26	25	1	1	1	1	1	1	1	11212	258
hCoV-19/Finland/14A51S15/2020|EPI_ISL_481552|2020-04-14	2020-04-14	Finland	Europe	1192	196	25	1	1	1	1	65	1	1	11213	1063
hCoV-19/England/OXON-B101D/2020|EPI_ISL_478987|2020-04-14	2020-04-14	United Kingdom	Europe	5444	26	364	1	1	1	1	1	39	1	7438	317
hCoV-19/Austria/MUV_001/2020|EPI_ISL_485603|2020-04-14	2020-04-14	Austria	Europe	8279	1539	1	1	1	1	1	1	1	1	11214	255
hCoV-19/Scotland/CVR2405/2020|EPI_ISL_477932|2020-04-14	2020-04-14	United Kingdom	Europe	3432	26	66	1	1	1	1	1	385	1	4691	985
hCoV-19/Scotland/CVR2420/2020|EPI_ISL_477935|2020-04-14	2020-04-14	United Kingdom	Europe	3962	194	1	1	1	1	1	1	1	1	10877	255
hCoV-19/Wales/PHWC-3283A/2020|EPI_ISL_474356|2020-04-14	2020-04-14	United Kingdom	Europe	2322	26	25	1	1	1	1	1	1	1	3457	258
hCoV-19/Scotland/CVR2465/2020|EPI_ISL_484590|2020-04-14	2020-04-14	United Kingdom	Europe	8280	26	66	1	1	1	1	1	1	1	11215	985
hCoV-19/England/OXON-B2076/2020|EPI_ISL_479110|2020-04-14	2020-04-14	United Kingdom	Europe	8281	26	1	1	1	1	1	1	872	1	11216	300
hCoV-19/Belgium/rega-0414474/2020|EPI_ISL_476984|2020-04-14	2020-04-14	Belgium	Europe	8282	957	1	1	1	1	1	1	39	1	11217	300
hCoV-19/USA/FL-BPHL-0205/2020|EPI_ISL_480856|2020-04-14	2020-04-14	USA	North America	195	26	629	1	1	1	1	1	1	1	11204	258
hCoV-19/Belgium/rega-0414473/2020|EPI_ISL_476983|2020-04-14	2020-04-14	Belgium	Europe	228	983	1	1	1	1	1	1	39	1	6853	297
hCoV-19/England/OXON-B2119/2020|EPI_ISL_479117|2020-04-14	2020-04-14	United Kingdom	Europe	8283	26	631	1	1	1	1	1	69	1	11218	2574
hCoV-19/Singapore/518/2020|EPI_ISL_479596|2020-04-15	2020-04-15	Singapore	Asia	195	26	25	1	1	1	1	1	1	1	258	258
hCoV-19/Finland/15A50S5/2020|EPI_ISL_481558|2020-04-15	2020-04-15	Finland	Europe	8285	196	25	1	1	1	1	1	1	1	11220	1063
hCoV-19/Finland/15A36S5/2020|EPI_ISL_481556|2020-04-15	2020-04-15	Finland	Europe	8286	26	1	1	1	1	1	1	1	1	11221	255
hCoV-19/England/OXON-AF759/2020|EPI_ISL_478768|2020-04-15	2020-04-15	United Kingdom	Europe	7019	1276	1	1	1	1	1	1	39	1	9493	9505
hCoV-19/USA/LA-GBCL-26556571/2020|EPI_ISL_485890|2020-04-15	2020-04-15	USA	North America	8287	26	25	1	1	1	1	14	89	1	11222	768
hCoV-19/Finland/15A99S16/2020|EPI_ISL_481564|2020-04-15	2020-04-15	Finland	Europe	8288	1540	25	1	1	1	1	1	1	1	11223	258
hCoV-19/Finland/15A93S5/2020|EPI_ISL_481563|2020-04-15	2020-04-15	Finland	Europe	195	196	25	1	1	1	1	1	1	1	1063	1063
hCoV-19/USA/CA-ALSR-0588-IPL/2020|EPI_ISL_483244|2020-04-15	2020-04-15	USA	North America	8290	26	260	1	1	1	1	1	1	1	11225	258
hCoV-19/USA/CA-ALSR-0582-SAN/2020|EPI_ISL_483238|2020-04-15	2020-04-15	USA	North America	8291	26	1	1	1	1	1	1	4	1	11226	498
hCoV-19/Oman/20099/2020|EPI_ISL_491167|2020-04-15	2020-04-15	Oman	Asia	5976	26	1	1	1	1	1	1	39	1	8145	300
hCoV-19/Scotland/CVR2500/2020|EPI_ISL_484593|2020-04-15	2020-04-15	United Kingdom	Europe	735	26	66	1	1	1	3	1	1	1	11227	985
hCoV-19/USA/CA-ALSR-0501-IPL/2020|EPI_ISL_483185|2020-04-15	2020-04-15	USA	North America	8292	26	1	1	1	1	1	1	1	1	11228	255
hCoV-19/Scotland/CVR2494/2020|EPI_ISL_477955|2020-04-15	2020-04-15	United Kingdom	Europe	6293	26	1	1	1	1	1	1	39	1	8557	300
hCoV-19/USA/FL-BPHL-0360/2020|EPI_ISL_489769|2020-04-15	2020-04-15	USA	North America	8293	1542	1	1	3	1	1	5	161	1	11229	1508
hCoV-19/USA/WI-WSLH-200024/2020|EPI_ISL_471189|2020-04-15	2020-04-15	USA	North America	8294	26	25	1	1	1	1	1	1	1	11230	258
hCoV-19/Scotland/CVR2484/2020|EPI_ISL_477952|2020-04-15	2020-04-15	United Kingdom	Europe	8295	26	1	1	14	1	1	1	39	1	11231	369
hCoV-19/Wales/PHWC-32700/2020|EPI_ISL_474343|2020-04-15	2020-04-15	United Kingdom	Europe	52	26	1	1	1	1	1	1	39	1	300	300
hCoV-19/Scotland/CVR2550/2020|EPI_ISL_473514|2020-04-15	2020-04-15	United Kingdom	Europe	8296	85	1	1	1	1	1	1	39	1	11232	399
hCoV-19/Scotland/CVR2537/2020|EPI_ISL_473513|2020-04-15	2020-04-15	United Kingdom	Europe	8297	26	1	1	1	1	1	1	1	1	11233	255
hCoV-19/England/OXON-B19F4/2020|EPI_ISL_479061|2020-04-15	2020-04-15	United Kingdom	Europe	8298	85	1	1	1	1	1	1	873	1	11234	399
hCoV-19/Northern Ireland/NIRE-104584/2020|EPI_ISL_489333|2020-04-15	2020-04-15	United Kingdom	Europe	52	330	1	1	1	1	1	1	39	1	11235	300
hCoV-19/Scotland/EDB6402/2020|EPI_ISL_487711|2020-04-15	2020-04-15	United Kingdom	Europe	8299	26	1	1	1	1	1	1	39	1	11236	300
hCoV-19/USA/CA-ALSR-0765-IPL/2020|EPI_ISL_483344|2020-04-15	2020-04-15	USA	North America	8292	26	1	1	1	1	1	1	1	1	11228	255
hCoV-19/England/BRIS-1281FF/2020|EPI_ISL_469775|2020-04-15	2020-04-15	United Kingdom	Europe	8301	26	1	1	1	1	1	29	39	1	11238	1208
hCoV-19/Scotland/CVR2517/2020|EPI_ISL_477960|2020-04-15	2020-04-15	United Kingdom	Europe	2354	26	258	1	1	1	1	1	39	1	11239	300
hCoV-19/England/OXON-AFBD5/2020|EPI_ISL_478812|2020-04-15	2020-04-15	United Kingdom	Europe	52	1276	1	1	1	1	1	1	39	1	9505	9505
hCoV-19/USA/WA-UW-2743/2020|EPI_ISL_486025|2020-04-15	2020-04-15	USA	North America	8304	26	25	1	1	1	1	1	1	1	11242	258
hCoV-19/Scotland/CVR2519/2020|EPI_ISL_484595|2020-04-15	2020-04-15	United Kingdom	Europe	8305	26	25	1	1	1	1	1	1	1	11243	258
hCoV-19/USA/CA-ALSR-0583-SAN/2020|EPI_ISL_483239|2020-04-15	2020-04-15	USA	North America	195	26	25	1	1	1	1	2	1	1	3525	258
hCoV-19/USA/UN-UW-2849/2020|EPI_ISL_485958|2020-04-15	2020-04-15	USA	North America	3628	1	1	1	1	1	1	3	480	1	11244	256
hCoV-19/Finland/15A92S5/2020|EPI_ISL_481562|2020-04-15	2020-04-15	Finland	Europe	195	196	25	1	1	1	1	1	1	1	1063	1063
hCoV-19/USA/LA-GBCL-26556564/2020|EPI_ISL_485194|2020-04-15	2020-04-15	USA	North America	8307	1541	25	1	1	1	1	14	1	1	11246	768
hCoV-19/USA/UN-UW-2837/2020|EPI_ISL_485956|2020-04-15	2020-04-15	USA	North America	8308	1	1	1	1	1	1	3	1	1	11247	256
hCoV-19/USA/LA-GBCL-26556563/2020|EPI_ISL_485193|2020-04-15	2020-04-15	USA	North America	8142	1543	25	1	1	1	1	14	1	1	11248	768
hCoV-19/USA/UN-UW-2863/2020|EPI_ISL_485964|2020-04-15	2020-04-15	USA	North America	3628	1	1	1	1	1	1	3	1	1	4954	256
hCoV-19/Scotland/CVR2612/2020|EPI_ISL_484614|2020-04-15	2020-04-15	United Kingdom	Europe	52	26	1	1	1	1	1	1	1	1	255	255
hCoV-19/Finland/15A41S5/2020|EPI_ISL_481557|2020-04-15	2020-04-15	Finland	Europe	8309	1544	25	1	1	1	1	1	1	1	11249	258
hCoV-19/USA/FL-Miami-06_UMTL-A6U7/2020|EPI_ISL_479772|2020-04-15	2020-04-15	USA	North America	8067	26	1	1	1	1	1	1	39	1	10929	300
hCoV-19/Finland/15A602/2020|EPI_ISL_481559|2020-04-15	2020-04-15	Finland	Europe	52	26	1	1	1	1	1	1	39	1	300	300
hCoV-19/USA/CA-ALSR-0781-SAN/2020|EPI_ISL_483353|2020-04-15	2020-04-15	USA	North America	8311	26	1	1	1	1	1	1	39	1	11251	300
hCoV-19/England/OXON-AFC1E/2020|EPI_ISL_478813|2020-04-15	2020-04-15	United Kingdom	Europe	8312	26	1	1	1	1	1	1	39	1	11252	300
hCoV-19/Scotland/CVR2520/2020|EPI_ISL_477961|2020-04-15	2020-04-15	United Kingdom	Europe	8179	26	1	1	1	1	1	1	69	1	11078	2574
hCoV-19/England/OXON-AF7B3/2020|EPI_ISL_478771|2020-04-15	2020-04-15	United Kingdom	Europe	7019	1276	1	1	1	1	22	1	39	1	11253	9505
hCoV-19/Oman/20631/2020|EPI_ISL_491137|2020-04-15	2020-04-15	Oman	Asia	8313	26	1	1	1	1	1	1	39	1	11254	300
hCoV-19/England/OXON-AFA14/2020|EPI_ISL_478795|2020-04-15	2020-04-15	United Kingdom	Europe	8314	1	4	1	1	1	1	1	1	1	11255	550
hCoV-19/England/OXON-B1F98/2020|EPI_ISL_479103|2020-04-15	2020-04-15	United Kingdom	Europe	5571	26	1	1	1	1	1	1	1	1	7611	255
hCoV-19/Northern Ireland/NIRE-103BDE/2020|EPI_ISL_489197|2020-04-15	2020-04-15	United Kingdom	Europe	1842	26	1	1	1	1	1	1	39	1	2522	300
hCoV-19/Scotland/CVR2538/2020|EPI_ISL_477965|2020-04-15	2020-04-15	United Kingdom	Europe	1882	26	1	1	1	1	1	1	69	1	2574	2574
hCoV-19/England/OXON-AF81A/2020|EPI_ISL_478775|2020-04-15	2020-04-15	United Kingdom	Europe	7019	1276	1	1	1	1	1	1	39	1	9493	9505
hCoV-19/Scotland/CVR2523/2020|EPI_ISL_477962|2020-04-15	2020-04-15	United Kingdom	Europe	8179	26	1	1	1	1	1	1	69	1	11078	2574
hCoV-19/USA/FL-Miami-06_UMTL-A6U2/2020|EPI_ISL_479769|2020-04-15	2020-04-15	USA	North America	8067	26	1	1	1	1	1	1	39	1	10929	300
hCoV-19/England/OXON-B18D9/2020|EPI_ISL_479051|2020-04-15	2020-04-15	United Kingdom	Europe	5503	26	1	1	1	1	1	1	39	1	7515	300
hCoV-19/Scotland/CVR2616/2020|EPI_ISL_477988|2020-04-15	2020-04-15	United Kingdom	Europe	3644	26	1	1	1	1	1	1	69	1	4974	2574
hCoV-19/England/OXON-B199A/2020|EPI_ISL_479058|2020-04-15	2020-04-15	United Kingdom	Europe	8315	26	1	1	1	1	1	1	39	1	11258	300
hCoV-19/Scotland/CVR2498/2020|EPI_ISL_477957|2020-04-15	2020-04-15	United Kingdom	Europe	735	26	66	1	1	1	1	1	1	1	961	985
hCoV-19/Scotland/EDB6396/2020|EPI_ISL_487836|2020-04-15	2020-04-15	United Kingdom	Europe	231	1546	1	1	1	1	1	1	1	1	11259	301
hCoV-19/Wales/PHWC-32B04/2020|EPI_ISL_474397|2020-04-15	2020-04-15	United Kingdom	Europe	52	609	1	1	1	1	1	1	874	1	11260	300
hCoV-19/USA/CA-ALSR-0602-IPL/2020|EPI_ISL_483250|2020-04-15	2020-04-15	USA	North America	8316	792	1	1	1	1	1	1	4	1	11261	10221
hCoV-19/USA/WI-WSLH-200066/2020|EPI_ISL_471231|2020-04-15	2020-04-15	USA	North America	4	1	1	12	1	1	1	1	1	1	11262	4
hCoV-19/England/OXON-AF953/2020|EPI_ISL_478787|2020-04-15	2020-04-15	United Kingdom	Europe	52	127	1	1	1	1	1	1	39	1	1540	1540
hCoV-19/USA/LA-GBCL-26556570/2020|EPI_ISL_485199|2020-04-15	2020-04-15	USA	North America	8098	26	25	1	1	1	1	14	49	1	11007	768
hCoV-19/Scotland/CVR2481/2020|EPI_ISL_484591|2020-04-15	2020-04-15	United Kingdom	Europe	52	26	1	1	1	1	1	1	824	1	11263	300
hCoV-19/USA/CA-ALSR-0585-SAN/2020|EPI_ISL_483241|2020-04-15	2020-04-15	USA	North America	3956	26	219	1	1	1	1	1	4	1	11264	498
hCoV-19/USA/WA-UW-2744/2020|EPI_ISL_486026|2020-04-15	2020-04-15	USA	North America	195	26	25	1	1	50	1	1	1	1	5341	258
hCoV-19/USA/UN-UW-2814/2020|EPI_ISL_485952|2020-04-15	2020-04-15	USA	North America	3628	1	1	1	1	1	1	3	1	1	4954	256
hCoV-19/USA/CA-ALSR-0597-IPL/2020|EPI_ISL_483248|2020-04-15	2020-04-15	USA	North America	8316	792	1	1	1	1	1	1	4	1	11261	10221
hCoV-19/England/OXON-AFB5D/2020|EPI_ISL_478808|2020-04-15	2020-04-15	United Kingdom	Europe	424	1	4	1	1	1	1	1	1	1	551	551
hCoV-19/USA/UN-UW-2854/2020|EPI_ISL_485960|2020-04-15	2020-04-15	USA	North America	3628	1	1	1	1	1	1	3	1	1	4954	256
hCoV-19/USA/UN-UW-2874/2020|EPI_ISL_485967|2020-04-15	2020-04-15	USA	North America	3628	1	1	1	1	1	1	3	1	1	4954	256
hCoV-19/USA/UN-UW-2897/2020|EPI_ISL_485969|2020-04-15	2020-04-15	USA	North America	195	26	25	1	1	1	1	1	1	1	258	258
hCoV-19/USA/CA-ALSR-0474-SAN/2020|EPI_ISL_483164|2020-04-15	2020-04-15	USA	North America	8318	26	1	1	1	1	1	1	4	1	11266	498
hCoV-19/Scotland/CVR2622/2020|EPI_ISL_484619|2020-04-15	2020-04-15	United Kingdom	Europe	8319	26	66	1	1	1	1	1	1	1	11267	985
hCoV-19/USA/FL-Miami-06_UMTL-A6U6/2020|EPI_ISL_479771|2020-04-15	2020-04-15	USA	North America	880	26	1	1	1	1	1	1	39	1	1175	300
hCoV-19/England/OXON-AFA32/2020|EPI_ISL_478797|2020-04-15	2020-04-15	United Kingdom	Europe	52	1276	1	1	1	1	1	1	39	1	9505	9505
hCoV-19/Scotland/CVR2480/2020|EPI_ISL_477951|2020-04-15	2020-04-15	United Kingdom	Europe	8320	26	1	1	1	1	1	1	69	1	11268	2574
hCoV-19/England/OXON-AF9BD/2020|EPI_ISL_478790|2020-04-15	2020-04-15	United Kingdom	Europe	52	1276	1	1	1	1	1	1	378	1	11269	9505
hCoV-19/Scotland/CVR2495/2020|EPI_ISL_477956|2020-04-15	2020-04-15	United Kingdom	Europe	8187	249	1	1	1	1	1	1	1	1	11092	255
hCoV-19/England/OXON-B1EF5/2020|EPI_ISL_479101|2020-04-15	2020-04-15	United Kingdom	Europe	2126	26	1	1	1	1	71	1	39	1	7363	300
hCoV-19/USA/WA-UW-2795/2020|EPI_ISL_486036|2020-04-15	2020-04-15	USA	North America	8321	26	25	1	1	1	1	1	1	1	11271	258
hCoV-19/Georgia/Tb-3118/2020|EPI_ISL_470877|2020-04-15	2020-04-15	Georgia	Asia	8323	26	25	1	1	1	1	1	1	1	11273	258
hCoV-19/USA/FL-Miami-06_UMTL-A6U1/2020|EPI_ISL_479768|2020-04-15	2020-04-15	USA	North America	8067	26	1	1	1	1	1	1	39	1	10929	300
hCoV-19/Sweden/20-07382/2020|EPI_ISL_475540|2020-04-15	2020-04-15	Sweden	Europe	8324	1549	1	1	1	1	1	1	39	1	11274	300
hCoV-19/England/OXON-AF7FF/2020|EPI_ISL_478774|2020-04-15	2020-04-15	United Kingdom	Europe	8325	26	1	1	1	1	1	1	39	1	11275	300
hCoV-19/England/OXON-AF7D1/2020|EPI_ISL_478773|2020-04-15	2020-04-15	United Kingdom	Europe	52	1276	1	1	1	1	1	1	39	1	9505	9505
hCoV-19/USA/UN-UW-2890/2020|EPI_ISL_485968|2020-04-15	2020-04-15	USA	North America	3058	26	25	1	1	1	1	1	1	1	4190	258
hCoV-19/USA/CA-ALSR-0472-SAN/2020|EPI_ISL_483162|2020-04-15	2020-04-15	USA	North America	8045	26	1	1	1	1	1	1	4	1	10905	498
hCoV-19/Northern Ireland/NIRE-103831/2020|EPI_ISL_489205|2020-04-15	2020-04-15	United Kingdom	Europe	8326	26	1	1	1	1	1	1	39	1	11277	300
hCoV-19/Benin/2012/2020|EPI_ISL_476831|2020-04-15	2020-04-15	Benin	Africa	8327	123	1	1	1	1	1	3	14	1	11278	2532
hCoV-19/Finland/15A32S5/2020|EPI_ISL_481555|2020-04-15	2020-04-15	Finland	Europe	7907	196	25	1	1	1	1	1	1	1	10716	1063
hCoV-19/USA/UN-UW-2855/2020|EPI_ISL_485961|2020-04-15	2020-04-15	USA	North America	3628	1	1	1	1	1	1	3	876	1	11279	256
hCoV-19/USA/FL-BPHL-0363/2020|EPI_ISL_489772|2020-04-15	2020-04-15	USA	North America	1108	1542	1	1	3	1	1	198	161	1	11280	1508
hCoV-19/USA/FL-BPHL-0207/2020|EPI_ISL_480858|2020-04-15	2020-04-15	USA	North America	195	26	25	1	1	1	1	1	1	1	258	258
hCoV-19/England/OXON-B08E9/2020|EPI_ISL_478918|2020-04-15	2020-04-15	United Kingdom	Europe	8298	85	1	1	1	1	1	1	39	1	11281	399
hCoV-19/Scotland/CVR2540/2020|EPI_ISL_484599|2020-04-15	2020-04-15	United Kingdom	Europe	8328	26	1	1	1	1	1	1	69	1	11282	2574
hCoV-19/Finland/15A628/2020|EPI_ISL_481560|2020-04-15	2020-04-15	Finland	Europe	8329	196	25	1	1	1	1	1	1	1	11283	1063
hCoV-19/USA/UN-UW-2832/2020|EPI_ISL_485954|2020-04-15	2020-04-15	USA	North America	8330	1	1	1	1	1	1	3	3	1	11284	16
hCoV-19/Scotland/CVR2469/2020|EPI_ISL_477949|2020-04-15	2020-04-15	United Kingdom	Europe	2036	1	4	1	1	1	1	1	1	1	2779	550
hCoV-19/USA/LA-GBCL-26556561/2020|EPI_ISL_485191|2020-04-15	2020-04-15	USA	North America	1874	344	25	1	1	1	1	14	1	1	2566	2566
hCoV-19/USA/UN-UW-2820/2020|EPI_ISL_485953|2020-04-15	2020-04-15	USA	North America	3628	1	1	1	1	1	9	3	1	1	11285	256
hCoV-19/USA/WA-UW-2761/2020|EPI_ISL_486029|2020-04-15	2020-04-15	USA	North America	195	1550	25	1	1	1	1	1	368	1	11286	258
hCoV-19/Scotland/CVR2460/2020|EPI_ISL_477947|2020-04-15	2020-04-15	United Kingdom	Europe	8042	26	1	1	1	1	1	2	1	1	10892	454
hCoV-19/USA/CA-ALSR-0584-SAN/2020|EPI_ISL_483240|2020-04-15	2020-04-15	USA	North America	8331	26	25	1	1	1	1	1	1	1	11287	258
hCoV-19/USA/CA-ALSR-0502-SAN/2020|EPI_ISL_483186|2020-04-15	2020-04-15	USA	North America	8331	26	25	1	1	1	1	1	1	1	11287	258
hCoV-19/Scotland/EDB6403/2020|EPI_ISL_487902|2020-04-15	2020-04-15	United Kingdom	Europe	8332	26	1	1	1	1	1	1	4	1	11288	498
hCoV-19/USA/WA-UW-2747/2020|EPI_ISL_486027|2020-04-15	2020-04-15	USA	North America	195	26	25	1	1	1	1	1	1	1	258	258
hCoV-19/USA/CA-ALSR-0593-SAN/2020|EPI_ISL_483247|2020-04-15	2020-04-15	USA	North America	52	26	1	1	194	1	1	1	39	1	11289	300
hCoV-19/England/OXON-AF935/2020|EPI_ISL_478786|2020-04-15	2020-04-15	United Kingdom	Europe	7033	26	1	1	29	1	1	1	39	1	11290	11290
hCoV-19/USA/LA-GBCL-26556569/2020|EPI_ISL_485198|2020-04-15	2020-04-15	USA	North America	8333	26	25	1	1	1	1	14	1	1	11291	768
hCoV-19/USA/FL-BPHL-0322/2020|EPI_ISL_489731|2020-04-16	2020-04-16	USA	North America	791	26	414	1	1	1	1	1	1	1	11292	258
hCoV-19/England/BRIS-128177/2020|EPI_ISL_469581|2020-04-16	2020-04-16	United Kingdom	Europe	8334	26	66	1	1	1	1	1	1	1	11293	985
hCoV-19/USA/OR-PROV-070/2020|EPI_ISL_482347|2020-04-16	2020-04-16	USA	North America	8209	26	25	1	1	1	1	1	1	1	11124	258
hCoV-19/England/BRIS-127B5C/2020|EPI_ISL_469557|2020-04-16	2020-04-16	United Kingdom	Europe	8335	1551	1	1	1	1	1	1	39	1	11294	300
hCoV-19/USA/OR-PROV-074/2020|EPI_ISL_482349|2020-04-16	2020-04-16	USA	North America	231	26	1	1	1	1	1	1	1	1	301	301
hCoV-19/England/BRIS-1280C5/2020|EPI_ISL_469559|2020-04-16	2020-04-16	United Kingdom	Europe	8336	26	1	1	1	1	1	29	39	1	11295	1208
hCoV-19/Scotland/CVR2575/2020|EPI_ISL_477978|2020-04-16	2020-04-16	United Kingdom	Europe	1882	26	1	1	1	1	1	1	69	1	2574	2574
hCoV-19/Northern Ireland/NIRE-1039A7/2020|EPI_ISL_489201|2020-04-16	2020-04-16	United Kingdom	Europe	52	26	1	1	1	1	1	1	39	1	300	300
hCoV-19/Northern Ireland/NIRE-103989/2020|EPI_ISL_489206|2020-04-16	2020-04-16	United Kingdom	Europe	8337	26	66	1	1	1	1	1	1	1	11296	985
hCoV-19/Scotland/CVR2608/2020|EPI_ISL_484612|2020-04-16	2020-04-16	United Kingdom	Europe	6705	1	1	1	1	1	1	1	4	1	11297	1148
hCoV-19/England/OXON-B0A4D/2020|EPI_ISL_478929|2020-04-16	2020-04-16	United Kingdom	Europe	4665	26	1	1	1	1	1	1	39	1	6362	300
hCoV-19/England/BRIS-12847E/2020|EPI_ISL_469600|2020-04-16	2020-04-16	United Kingdom	Europe	5954	26	1	1	1	1	1	1	39	1	8119	300
hCoV-19/USA/UN-UW-2096/2020|EPI_ISL_485950|2020-04-16	2020-04-16	USA	North America	8338	26	25	1	1	1	1	1	1	1	11298	258
hCoV-19/Northern Ireland/NIRE-103A0E/2020|EPI_ISL_489317|2020-04-16	2020-04-16	United Kingdom	Europe	52	26	1	1	1	1	1	1	39	1	300	300
hCoV-19/England/BRIS-128344/2020|EPI_ISL_469747|2020-04-16	2020-04-16	United Kingdom	Europe	8339	1	4	1	1	1	1	1	1	1	11301	550
hCoV-19/Northern Ireland/NIRE-103CBD/2020|EPI_ISL_489196|2020-04-16	2020-04-16	United Kingdom	Europe	52	26	1	1	1	1	1	1	39	1	300	300
hCoV-19/Scotland/CVR2597/2020|EPI_ISL_477983|2020-04-16	2020-04-16	United Kingdom	Europe	6308	26	1	1	1	1	1	1	1	1	8577	255
hCoV-19/Northern Ireland/NIRE-103B47/2020|EPI_ISL_489217|2020-04-16	2020-04-16	United Kingdom	Europe	8341	26	1	1	1	1	1	1	39	1	11303	300
hCoV-19/Scotland/CVR2605/2020|EPI_ISL_473526|2020-04-16	2020-04-16	United Kingdom	Europe	8342	1	1	1	1	1	1	1	4	1	11304	1148
hCoV-19/England/OXON-B0184/2020|EPI_ISL_478860|2020-04-16	2020-04-16	United Kingdom	Europe	8243	85	1	1	1	1	213	1	86	1	11169	780
hCoV-19/Scotland/CVR2569/2020|EPI_ISL_484604|2020-04-16	2020-04-16	United Kingdom	Europe	1499	1	1	1	1	1	1	1	4	1	2028	1148
hCoV-19/England/OXON-B1095/2020|EPI_ISL_478992|2020-04-16	2020-04-16	United Kingdom	Europe	8343	26	1	1	1	1	1	1	39	1	11306	300
hCoV-19/USA/FL-BPHL-0320/2020|EPI_ISL_489729|2020-04-16	2020-04-16	USA	North America	195	26	25	1	1	1	1	1	1	1	258	258
hCoV-19/Scotland/CVR2561/2020|EPI_ISL_477969|2020-04-16	2020-04-16	United Kingdom	Europe	3475	85	1	1	1	1	1	1	39	1	4745	399
hCoV-19/USA/FL-BPHL-0318/2020|EPI_ISL_489727|2020-04-16	2020-04-16	USA	North America	8344	26	25	1	1	1	1	1	1	1	11308	258
hCoV-19/Scotland/CVR2554/2020|EPI_ISL_477967|2020-04-16	2020-04-16	United Kingdom	Europe	2857	1	1	1	1	1	1	1	4	1	3927	1148
hCoV-19/Israel/CVL-n-8411/2020|EPI_ISL_475008|2020-04-16	2020-04-16	Israel	Asia	646	26	25	1	1	1	1	1	1	1	844	844
hCoV-19/Scotland/CVR2647/2020|EPI_ISL_473528|2020-04-16	2020-04-16	United Kingdom	Europe	8345	249	1	1	1	1	1	1	1	1	11309	255
hCoV-19/USA/MD_NIDDL_3202/2020|EPI_ISL_491909|2020-04-16	2020-04-16	USA	North America	8346	4	1	1	3	1	1	5	161	1	11310	1508
hCoV-19/England/OXON-B1772/2020|EPI_ISL_479043|2020-04-16	2020-04-16	United Kingdom	Europe	8347	26	1	1	1	1	1	1	802	1	11311	300
hCoV-19/USA/UN-UW-2099/2020|EPI_ISL_485951|2020-04-16	2020-04-16	USA	North America	8348	26	25	1	1	1	1	1	1	1	11312	258
hCoV-19/Scotland/CVR2642/2020|EPI_ISL_484626|2020-04-16	2020-04-16	United Kingdom	Europe	8179	26	1	1	1	1	1	1	69	1	11078	2574
hCoV-19/USA/UN-UW-3146/2020|EPI_ISL_491002|2020-04-16	2020-04-16	USA	North America	195	26	25	1	1	1	1	1	1	1	258	258
hCoV-19/USA/OR-PROV-073/2020|EPI_ISL_482348|2020-04-16	2020-04-16	USA	North America	8349	1555	25	1	1	1	1	14	1	1	11313	768
hCoV-19/USA/LA-GBCL-26556526/2020|EPI_ISL_485170|2020-04-16	2020-04-16	USA	North America	505	26	25	1	1	1	1	14	1	1	10799	258
hCoV-19/England/OXON-AFABA/2020|EPI_ISL_478802|2020-04-16	2020-04-16	United Kingdom	Europe	52	526	1	1	1	1	1	1	39	1	9522	300
hCoV-19/Northern Ireland/NIRE-103A68/2020|EPI_ISL_489275|2020-04-16	2020-04-16	United Kingdom	Europe	8350	26	1	1	1	1	1	1	39	1	11315	300
hCoV-19/England/CAMB-1AAB7F/2020|EPI_ISL_470331|2020-04-16	2020-04-16	United Kingdom	Europe	1220	26	25	1	1	1	1	1	1	1	1649	258
hCoV-19/USA/CA-ALSR-0766-SAN/2020|EPI_ISL_483345|2020-04-16	2020-04-16	USA	North America	8352	26	25	1	1	1	1	1	1	1	11317	258
hCoV-19/England/OXON-AFC3C/2020|EPI_ISL_478814|2020-04-16	2020-04-16	United Kingdom	Europe	7019	1276	1	1	1	1	1	1	39	1	9493	9505
hCoV-19/Scotland/CVR2570/2020|EPI_ISL_484605|2020-04-16	2020-04-16	United Kingdom	Europe	3112	26	1	1	1	1	1	1	69	1	4260	2574
hCoV-19/USA/FL-BPHL-0319/2020|EPI_ISL_489728|2020-04-16	2020-04-16	USA	North America	195	26	25	1	1	1	1	1	1	1	258	258
hCoV-19/England/BRIS-12848D/2020|EPI_ISL_469799|2020-04-16	2020-04-16	United Kingdom	Europe	8355	26	1	1	1	1	1	1	39	1	11320	300
hCoV-19/England/OXON-B18F7/2020|EPI_ISL_479052|2020-04-16	2020-04-16	United Kingdom	Europe	8356	26	25	1	1	1	1	1	78	1	11321	258
hCoV-19/Northern Ireland/NIRE-103752/2020|EPI_ISL_489190|2020-04-16	2020-04-16	United Kingdom	Europe	8357	26	1	1	1	1	1	1	877	1	11322	300
hCoV-19/Scotland/CVR2602/2020|EPI_ISL_477985|2020-04-16	2020-04-16	United Kingdom	Europe	8179	26	1	1	1	1	1	1	69	1	11078	2574
hCoV-19/Scotland/EDB4068/2020|EPI_ISL_487694|2020-04-16	2020-04-16	United Kingdom	Europe	3605	26	1	1	1	1	1	1	4	1	4922	498
hCoV-19/England/OXON-AFBB7/2020|EPI_ISL_478810|2020-04-16	2020-04-16	United Kingdom	Europe	8358	26	1	1	29	1	1	1	39	1	11323	11290
hCoV-19/Scotland/CVR2649/2020|EPI_ISL_478003|2020-04-16	2020-04-16	United Kingdom	Europe	8359	26	66	1	1	1	1	1	1	1	11324	985
hCoV-19/USA/LA-GBCL-26556519/2020|EPI_ISL_485165|2020-04-16	2020-04-16	USA	North America	8153	26	25	1	1	1	1	14	1	1	11043	768
hCoV-19/England/BRIS-1282A1/2020|EPI_ISL_469531|2020-04-16	2020-04-16	United Kingdom	Europe	8361	1	4	1	1	1	1	1	1	18	11326	550
hCoV-19/Scotland/CVR2599/2020|EPI_ISL_473524|2020-04-16	2020-04-16	United Kingdom	Europe	3962	194	1	1	1	1	1	1	1	1	10877	255
hCoV-19/England/BRIS-1280A7/2020|EPI_ISL_469621|2020-04-16	2020-04-16	United Kingdom	Europe	8198	26	1	1	1	1	1	1	39	1	11109	300
hCoV-19/England/OXON-AFCB4/2020|EPI_ISL_478819|2020-04-16	2020-04-16	United Kingdom	Europe	2354	26	1	1	1	1	1	1	39	1	3227	300
hCoV-19/Scotland/EDB1837/2020|EPI_ISL_491670|2020-04-16	2020-04-16	United Kingdom	Europe	2284	132	1	1	1	1	1	1	39	1	5108	300
hCoV-19/Scotland/CVR2580/2020|EPI_ISL_473518|2020-04-16	2020-04-16	United Kingdom	Europe	8366	26	66	1	1	1	1	1	1	1	11331	985
hCoV-19/England/BRIS-1281E0/2020|EPI_ISL_469666|2020-04-16	2020-04-16	United Kingdom	Europe	5960	26	1	1	1	1	1	29	39	1	11104	1208
hCoV-19/Scotland/CVR2593/2020|EPI_ISL_477981|2020-04-16	2020-04-16	United Kingdom	Europe	6308	26	1	1	1	1	1	1	1	1	8577	255
hCoV-19/USA/CA-ALSR-1022-SAN/2020|EPI_ISL_483468|2020-04-16	2020-04-16	USA	North America	8367	26	1	1	240	1	1	1	4	1	11333	498
hCoV-19/Finland/16A68S11/2020|EPI_ISL_481568|2020-04-16	2020-04-16	Finland	Europe	195	26	25	1	1	1	1	1	1	1	258	258
hCoV-19/Northern Ireland/NIRE-103BED/2020|EPI_ISL_489243|2020-04-16	2020-04-16	United Kingdom	Europe	1842	26	1	1	1	1	1	1	39	1	2522	300
hCoV-19/Finland/16A24S14/2020|EPI_ISL_481566|2020-04-16	2020-04-16	Finland	Europe	8368	26	1	1	1	1	1	1	816	1	11334	300
hCoV-19/Scotland/EDB1840/2020|EPI_ISL_491661|2020-04-16	2020-04-16	United Kingdom	Europe	2284	132	1	1	1	1	1	1	39	1	5108	300
hCoV-19/England/BRIS-12804D/2020|EPI_ISL_469714|2020-04-16	2020-04-16	United Kingdom	Europe	599	85	1	1	1	1	1	1	86	1	780	780
hCoV-19/England/BRIS-12854E/2020|EPI_ISL_469768|2020-04-16	2020-04-16	United Kingdom	Europe	8369	26	28	1	1	1	1	1	1	1	11335	9999
hCoV-19/USA/LA-GBCL-26556535/2020|EPI_ISL_485173|2020-04-16	2020-04-16	USA	North America	1874	344	25	1	241	1	1	14	1	1	11336	2566
hCoV-19/Belgium/UGent-129/2020|EPI_ISL_481225|2020-04-16	2020-04-16	Belgium	Europe	52	26	443	1	1	1	1	1	1	1	7160	291
hCoV-19/England/OXON-AFA9C/2020|EPI_ISL_478801|2020-04-16	2020-04-16	United Kingdom	Europe	7036	1276	1	1	1	1	1	1	297	1	11339	9505
hCoV-19/Scotland/CVR2566/2020|EPI_ISL_477973|2020-04-16	2020-04-16	United Kingdom	Europe	8371	26	1	1	1	1	1	1	39	1	11340	300
hCoV-19/USA/FL-BPHL-0324/2020|EPI_ISL_489733|2020-04-16	2020-04-16	USA	North America	8372	4	1	1	3	1	1	5	161	1	11341	1508
hCoV-19/England/OXON-AFB3F/2020|EPI_ISL_478806|2020-04-16	2020-04-16	United Kingdom	Europe	8374	26	1	1	1	1	1	1	69	1	11343	2574
hCoV-19/Scotland/CVR2568/2020|EPI_ISL_477974|2020-04-16	2020-04-16	United Kingdom	Europe	1882	1558	1	1	1	1	1	1	69	1	11344	2574
hCoV-19/England/BRIS-12814A/2020|EPI_ISL_469570|2020-04-16	2020-04-16	United Kingdom	Europe	8375	26	1	1	1	1	1	1	39	1	11345	300
hCoV-19/Scotland/CVR2583/2020|EPI_ISL_473519|2020-04-16	2020-04-16	United Kingdom	Europe	3112	26	1	1	1	1	1	1	69	1	4260	2574
hCoV-19/England/OXON-AFD1B/2020|EPI_ISL_478823|2020-04-16	2020-04-16	United Kingdom	Europe	8376	26	1	1	1	1	1	1	39	1	11347	300
hCoV-19/Scotland/CVR2592/2020|EPI_ISL_477980|2020-04-16	2020-04-16	United Kingdom	Europe	3432	26	66	1	1	1	1	1	385	1	4691	985
hCoV-19/England/OXON-AFD57/2020|EPI_ISL_478824|2020-04-16	2020-04-16	United Kingdom	Europe	6738	194	1	1	1	1	1	1	39	1	11348	300
hCoV-19/England/BRIS-1282CF/2020|EPI_ISL_469612|2020-04-16	2020-04-16	United Kingdom	Europe	8361	1	4	1	1	1	1	1	1	18	11326	550
hCoV-19/Romania/ROSV_2492/2020|EPI_ISL_491058|2020-04-16	2020-04-16	Romania	Europe	8378	26	1	1	1	1	1	1	39	1	11350	300
hCoV-19/Scotland/CVR2579/2020|EPI_ISL_473517|2020-04-16	2020-04-16	United Kingdom	Europe	1882	26	1	1	1	1	1	1	69	1	2574	2574
hCoV-19/England/OXON-AFA50/2020|EPI_ISL_478799|2020-04-16	2020-04-16	United Kingdom	Europe	7030	26	1	1	1	1	1	1	39	1	9509	300
hCoV-19/Scotland/CVR2588/2020|EPI_ISL_473522|2020-04-16	2020-04-16	United Kingdom	Europe	8379	26	1	1	1	1	1	1	39	1	11351	300
hCoV-19/USA/CA-ALSR-0773-SAN/2020|EPI_ISL_483349|2020-04-16	2020-04-16	USA	North America	8045	1502	1	1	1	1	1	1	4	1	10896	498
hCoV-19/Israel/CVL-n-8414/2020|EPI_ISL_474983|2020-04-16	2020-04-16	Israel	Asia	646	26	634	1	1	1	1	1	880	1	11353	844
hCoV-19/USA/MI-MDHHS-SC20775/2020|EPI_ISL_471796|2020-04-16	2020-04-16	USA	North America	8381	26	25	1	1	1	1	1	1	1	11354	258
hCoV-19/England/BRIS-128010/2020|EPI_ISL_469539|2020-04-16	2020-04-16	United Kingdom	Europe	5960	26	1	1	1	1	1	29	39	1	11104	1208
hCoV-19/England/OXON-AFC5A/2020|EPI_ISL_478816|2020-04-16	2020-04-16	United Kingdom	Europe	8383	26	1	1	29	1	1	1	39	1	11356	11290
hCoV-19/Scotland/CVR2653/2020|EPI_ISL_478005|2020-04-16	2020-04-16	United Kingdom	Europe	1882	26	1	1	1	1	1	1	69	1	2574	2574
hCoV-19/England/BRIS-128353/2020|EPI_ISL_469638|2020-04-16	2020-04-16	United Kingdom	Europe	7840	1	4	1	1	1	1	1	1	1	10631	550
hCoV-19/England/OXON-B1B3A/2020|EPI_ISL_479073|2020-04-16	2020-04-16	United Kingdom	Europe	8356	26	25	1	1	1	1	1	78	1	11321	258
hCoV-19/England/OXON-AFB7B/2020|EPI_ISL_478809|2020-04-16	2020-04-16	United Kingdom	Europe	8384	26	25	1	1	1	1	1	351	1	11358	258
hCoV-19/USA/LA-GBCL-26556534/2020|EPI_ISL_485172|2020-04-16	2020-04-16	USA	North America	1874	344	25	1	1	1	1	14	1	1	2566	2566
hCoV-19/Northern Ireland/NIRE-103BA1/2020|EPI_ISL_489202|2020-04-16	2020-04-16	United Kingdom	Europe	231	26	1	1	1	1	1	1	4	1	498	498
hCoV-19/England/BRIS-12846F/2020|EPI_ISL_469604|2020-04-16	2020-04-16	United Kingdom	Europe	5954	26	1	1	1	1	1	1	39	1	8119	300
hCoV-19/Finland/16A25S14/2020|EPI_ISL_481567|2020-04-16	2020-04-16	Finland	Europe	8368	26	1	1	1	1	1	1	816	1	11334	300
hCoV-19/Scotland/CVR2636/2020|EPI_ISL_484624|2020-04-16	2020-04-16	United Kingdom	Europe	3118	26	635	1	1	1	1	1	1	1	11359	255
hCoV-19/England/OXON-AFE90/2020|EPI_ISL_478832|2020-04-16	2020-04-16	United Kingdom	Europe	195	26	25	1	1	1	1	1	1	1	258	258
hCoV-19/Oman/24618/2020|EPI_ISL_491129|2020-04-17	2020-04-17	Oman	Asia	5976	26	290	1	1	1	1	1	39	1	11360	300
hCoV-19/USA/FL-Miami-06_UMTL-A87U/2020|EPI_ISL_479774|2020-04-17	2020-04-17	USA	North America	8067	26	1	1	1	1	1	1	39	1	10929	300
hCoV-19/USA/CA-ALSR-1004-SAN/2020|EPI_ISL_483458|2020-04-17	2020-04-17	USA	North America	3956	26	219	1	1	1	1	1	4	1	11264	498
hCoV-19/USA/FL-Miami-06_UMTL-A81P/2020|EPI_ISL_479773|2020-04-17	2020-04-17	USA	North America	8067	26	1	1	1	1	1	1	39	1	10929	300
hCoV-19/USA/MN-MDH-1246/2020|EPI_ISL_482967|2020-04-17	2020-04-17	USA	North America	195	26	25	1	39	1	1	1	1	1	3297	258
hCoV-19/Turkey/GLAB-CoV014/2020|EPI_ISL_480232|2020-04-17	2020-04-17	Turkey	Europe	8386	26	1	1	1	1	1	1	39	1	11363	300
hCoV-19/Norway/2454/2020|EPI_ISL_471172|2020-04-17	2020-04-17	Norway	Europe	8387	26	1	1	1	1	1	1	1	1	11364	255
hCoV-19/England/BRIS-12CC27/2020|EPI_ISL_481924|2020-04-17	2020-04-17	United Kingdom	Europe	8388	26	1	1	1	1	1	1	39	1	11365	300
hCoV-19/England/OXON-B0CB0/2020|EPI_ISL_478952|2020-04-17	2020-04-17	United Kingdom	Europe	1964	26	164	1	1	1	1	1	39	1	2689	297
hCoV-19/Finland/17A62S12/2020|EPI_ISL_481580|2020-04-17	2020-04-17	Finland	Europe	8389	196	25	1	1	1	1	1	1	1	11366	1063
hCoV-19/England/OXON-B1790/2020|EPI_ISL_479045|2020-04-17	2020-04-17	United Kingdom	Europe	5503	26	1	1	1	1	1	1	39	1	7515	300
hCoV-19/England/BRIS-127A40/2020|EPI_ISL_469724|2020-04-17	2020-04-17	United Kingdom	Europe	8390	26	1	1	1	1	1	1	39	1	11367	300
hCoV-19/Scotland/EDB1942/2020|EPI_ISL_491664|2020-04-17	2020-04-17	United Kingdom	Europe	7915	26	636	1	1	1	1	1	4	1	11368	498
hCoV-19/USA/WI-WSLH-200026/2020|EPI_ISL_471191|2020-04-17	2020-04-17	USA	North America	8391	26	25	1	1	1	1	1	1	1	11369	258
hCoV-19/Scotland/CVR2623/2020|EPI_ISL_484620|2020-04-17	2020-04-17	United Kingdom	Europe	1954	26	146	1	1	1	1	1	1	1	2675	258
hCoV-19/England/OXON-B26B0/2020|EPI_ISL_479166|2020-04-17	2020-04-17	United Kingdom	Europe	5381	1559	1	1	1	1	1	1	86	1	11370	780
hCoV-19/England/OXON-AFF15/2020|EPI_ISL_478836|2020-04-17	2020-04-17	United Kingdom	Europe	7019	1276	1	1	1	1	1	1	39	1	9493	9505
hCoV-19/England/OXON-B16DF/2020|EPI_ISL_479037|2020-04-17	2020-04-17	United Kingdom	Europe	52	26	1	1	1	1	1	1	39	1	300	300
hCoV-19/England/OXON-AFDB1/2020|EPI_ISL_478827|2020-04-17	2020-04-17	United Kingdom	Europe	7019	1276	1	1	242	1	1	1	39	1	11371	9505
hCoV-19/Scotland/CVR2684/2020|EPI_ISL_484638|2020-04-17	2020-04-17	United Kingdom	Europe	7363	1203	1	1	1	1	1	1	39	1	10383	300
hCoV-19/Scotland/CVR2665/2020|EPI_ISL_484631|2020-04-17	2020-04-17	United Kingdom	Europe	6293	26	81	1	1	1	1	1	39	1	11372	300
hCoV-19/England/BRIS-12CA69/2020|EPI_ISL_481858|2020-04-17	2020-04-17	United Kingdom	Europe	8392	26	1	1	1	1	1	1	39	1	11373	300
hCoV-19/England/OXON-B0EF6/2020|EPI_ISL_478976|2020-04-17	2020-04-17	United Kingdom	Europe	8347	26	1	1	1	1	1	1	802	1	11311	300
hCoV-19/Finland/17A38S4/2020|EPI_ISL_481575|2020-04-17	2020-04-17	Finland	Europe	445	196	25	1	1	1	1	1	1	1	11375	258
hCoV-19/Scotland/CVR2678/2020|EPI_ISL_484636|2020-04-17	2020-04-17	United Kingdom	Europe	735	1200	66	1	1	1	1	1	1	1	11376	985
hCoV-19/England/OXON-B0BD1/2020|EPI_ISL_478943|2020-04-17	2020-04-17	United Kingdom	Europe	8395	26	1	1	14	1	1	1	39	1	11378	369
hCoV-19/England/BRIS-12CA78/2020|EPI_ISL_481935|2020-04-17	2020-04-17	United Kingdom	Europe	8392	26	1	1	1	1	1	1	39	1	11373	300
hCoV-19/Northern Ireland/NIRE-103682/2020|EPI_ISL_489348|2020-04-17	2020-04-17	United Kingdom	Europe	1842	26	1	1	1	1	1	1	39	1	2522	300
hCoV-19/Scotland/EDB6312/2020|EPI_ISL_487696|2020-04-17	2020-04-17	United Kingdom	Europe	8396	26	1	1	1	1	1	1	69	1	11379	2574
hCoV-19/Scotland/EDB4138/2020|EPI_ISL_487647|2020-04-17	2020-04-17	United Kingdom	Europe	3634	26	1	1	1	1	1	1	69	1	4961	2574
hCoV-19/Scotland/CVR2656/2020|EPI_ISL_478006|2020-04-17	2020-04-17	United Kingdom	Europe	3432	26	66	1	1	1	1	1	385	1	4691	985
hCoV-19/Scotland/EDB1906/2020|EPI_ISL_491525|2020-04-17	2020-04-17	United Kingdom	Europe	7930	26	1	1	1	1	1	1	69	1	10832	2574
hCoV-19/Northern Ireland/NIRE-1036CE/2020|EPI_ISL_489341|2020-04-17	2020-04-17	United Kingdom	Europe	5617	26	567	1	1	1	1	1	39	1	11380	300
hCoV-19/England/BRIS-127E53/2020|EPI_ISL_469687|2020-04-17	2020-04-17	United Kingdom	Europe	5013	26	25	1	1	1	1	1	879	1	11381	258
hCoV-19/Ecuador/USFQ-026/2020|EPI_ISL_481244|2020-04-17	2020-04-17	Ecuador	South America	332	26	1	1	13	1	1	1	1	1	437	348
hCoV-19/Scotland/CVR2629/2020|EPI_ISL_477994|2020-04-17	2020-04-17	United Kingdom	Europe	1499	1	1	1	1	1	1	1	4	1	2028	1148
hCoV-19/Northern Ireland/NIRE-1034C4/2020|EPI_ISL_489318|2020-04-17	2020-04-17	United Kingdom	Europe	1842	26	1	1	1	1	1	1	39	1	2522	300
hCoV-19/Scotland/CVR2628/2020|EPI_ISL_477993|2020-04-17	2020-04-17	United Kingdom	Europe	1882	26	1	1	1	1	1	1	69	1	2574	2574
hCoV-19/England/BRIS-127C77/2020|EPI_ISL_469781|2020-04-17	2020-04-17	United Kingdom	Europe	5960	26	1	1	1	1	1	29	39	1	11104	1208
hCoV-19/Scotland/EDB1919/2020|EPI_ISL_491610|2020-04-17	2020-04-17	United Kingdom	Europe	7915	26	1	1	1	1	1	1	4	1	10726	498
hCoV-19/Scotland/CVR2625/2020|EPI_ISL_484621|2020-04-17	2020-04-17	United Kingdom	Europe	8399	26	25	1	1	1	1	1	124	1	11384	258
hCoV-19/USA/LA-GBCL-26544573/2020|EPI_ISL_485145|2020-04-17	2020-04-17	USA	North America	8400	26	25	1	1	1	1	14	1	1	11385	768
hCoV-19/England/OXON-AFF7F/2020|EPI_ISL_478839|2020-04-17	2020-04-17	United Kingdom	Europe	7019	1276	1	1	1	1	1	1	39	1	9493	9505
hCoV-19/Northern Ireland/NIRE-10360A/2020|EPI_ISL_489232|2020-04-17	2020-04-17	United Kingdom	Europe	1842	26	1	1	1	1	1	1	39	1	2522	300
hCoV-19/England/OXON-B25FF/2020|EPI_ISL_479160|2020-04-17	2020-04-17	United Kingdom	Europe	8402	26	1	1	1	1	1	1	39	1	11387	300
hCoV-19/USA/WI-WSLH-200025/2020|EPI_ISL_471190|2020-04-17	2020-04-17	USA	North America	8294	26	25	1	1	1	1	1	1	1	11230	258
hCoV-19/Finland/17A63S4/2020|EPI_ISL_481581|2020-04-17	2020-04-17	Finland	Europe	195	196	25	1	1	1	1	1	311	1	10925	1063
hCoV-19/England/OXON-B0CDE/2020|EPI_ISL_478954|2020-04-17	2020-04-17	United Kingdom	Europe	4665	26	1	1	1	1	1	1	39	1	6362	300
hCoV-19/Northern Ireland/NIRE-1025FF/2020|EPI_ISL_469872|2020-04-17	2020-04-17	United Kingdom	Europe	52	330	1	1	1	1	1	1	39	1	11235	300
hCoV-19/Turkey/GLAB-CoV021/2020|EPI_ISL_480233|2020-04-17	2020-04-17	Turkey	Europe	52	1561	1	1	1	1	1	1	39	1	11388	300
hCoV-19/USA/FL-BPHL-0330/2020|EPI_ISL_489739|2020-04-17	2020-04-17	USA	North America	8403	4	1	1	3	1	1	5	161	1	11389	1508
hCoV-19/Scotland/CVR2680/2020|EPI_ISL_478016|2020-04-17	2020-04-17	United Kingdom	Europe	735	1200	66	1	1	1	1	1	1	1	11376	985
hCoV-19/USA/FL-BPHL-0328/2020|EPI_ISL_489737|2020-04-17	2020-04-17	USA	North America	8403	4	1	1	3	1	1	5	161	1	11389	1508
hCoV-19/Scotland/CVR2723/2020|EPI_ISL_473544|2020-04-17	2020-04-17	United Kingdom	Europe	1882	26	1	1	1	1	1	1	69	1	2574	2574
hCoV-19/USA/FL-Miami-06_UMTL-A8WJ/2020|EPI_ISL_479775|2020-04-17	2020-04-17	USA	North America	8067	26	1	1	1	1	1	1	39	1	10929	300
hCoV-19/Romania/ROSV_2873/2020|EPI_ISL_491061|2020-04-17	2020-04-17	Romania	Europe	8405	26	1	73	1	1	1	1	1	1	11391	255
hCoV-19/USA/OR-PROV-075/2020|EPI_ISL_482350|2020-04-17	2020-04-17	USA	North America	8406	26	1	1	1	1	1	1	4	1	11392	498
hCoV-19/USA/LA-GBCL-26544578/2020|EPI_ISL_485889|2020-04-17	2020-04-17	USA	North America	8407	26	25	1	1	1	1	14	1	1	11393	768
hCoV-19/England/OXON-B2252/2020|EPI_ISL_479131|2020-04-17	2020-04-17	United Kingdom	Europe	8408	26	1	1	14	1	1	1	39	1	11394	369
hCoV-19/England/BRIS-127BB6/2020|EPI_ISL_469774|2020-04-17	2020-04-17	United Kingdom	Europe	599	85	1	1	1	1	1	1	86	1	780	780
hCoV-19/England/OXON-B0BFF/2020|EPI_ISL_478945|2020-04-17	2020-04-17	United Kingdom	Europe	8409	26	1	1	1	1	1	1	39	1	11395	300
hCoV-19/Finland/17A87S10/2020|EPI_ISL_481590|2020-04-17	2020-04-17	Finland	Europe	7948	759	1	1	1	1	1	1	1	1	10768	255
hCoV-19/Scotland/EDB4127/2020|EPI_ISL_488002|2020-04-17	2020-04-17	United Kingdom	Europe	1882	26	1	1	1	1	1	1	69	1	2574	2574
hCoV-19/Finland/17A37S12/2020|EPI_ISL_481574|2020-04-17	2020-04-17	Finland	Europe	195	196	25	1	1	1	1	1	311	1	10925	1063
hCoV-19/Scotland/CVR2683/2020|EPI_ISL_484637|2020-04-17	2020-04-17	United Kingdom	Europe	8411	26	1	1	1	1	1	1	39	1	11397	300
hCoV-19/Scotland/CVR2791/2020|EPI_ISL_473569|2020-04-17	2020-04-17	United Kingdom	Europe	1882	26	1	1	1	1	1	1	69	1	2574	2574
hCoV-19/Finland/17A14S4/2020|EPI_ISL_481573|2020-04-17	2020-04-17	Finland	Europe	8412	196	25	1	1	1	1	1	1	1	11398	1063
hCoV-19/Northern Ireland/NIRE-103479/2020|EPI_ISL_489375|2020-04-17	2020-04-17	United Kingdom	Europe	8413	1	1	1	1	1	1	1	1	1	11399	4
hCoV-19/USA/CA-ALSR-0657-IPL/2020|EPI_ISL_483282|2020-04-17	2020-04-17	USA	North America	231	792	1	1	1	93	1	1	4	1	11400	10221
hCoV-19/Scotland/CVR2685/2020|EPI_ISL_484639|2020-04-17	2020-04-17	United Kingdom	Europe	1882	26	1	1	1	1	1	1	69	1	2574	2574
hCoV-19/England/BRIS-127C4A/2020|EPI_ISL_469544|2020-04-17	2020-04-17	United Kingdom	Europe	8414	26	1	1	1	1	1	1	39	1	11401	300
hCoV-19/England/BRIS-127E80/2020|EPI_ISL_469682|2020-04-17	2020-04-17	United Kingdom	Europe	52	26	1	1	1	1	1	1	39	1	300	300
hCoV-19/England/OXON-B1165/2020|EPI_ISL_478999|2020-04-17	2020-04-17	United Kingdom	Europe	4665	26	1	1	1	1	1	1	39	1	6362	300
hCoV-19/USA/OR-PROV-080/2020|EPI_ISL_482353|2020-04-17	2020-04-17	USA	North America	231	26	1	1	1	1	1	1	1	1	301	301
hCoV-19/Finland/17A92S12/2020|EPI_ISL_481593|2020-04-17	2020-04-17	Finland	Europe	8415	196	25	1	1	1	1	1	1	1	11403	1063
hCoV-19/Finland/17A93S13/2020|EPI_ISL_481594|2020-04-17	2020-04-17	Finland	Europe	8416	196	25	1	1	1	38	1	1	1	11404	1063
hCoV-19/England/BRIS-12E4D2/2020|EPI_ISL_488311|2020-04-17	2020-04-17	United Kingdom	Europe	8417	26	25	1	1	1	1	1	1	1	11406	258
hCoV-19/Finland/17A46S12/2020|EPI_ISL_481577|2020-04-17	2020-04-17	Finland	Europe	195	196	25	1	1	1	1	1	1	1	1063	1063
hCoV-19/Scotland/CVR2674/2020|EPI_ISL_484634|2020-04-17	2020-04-17	United Kingdom	Europe	8418	1	1	1	1	1	1	1	4	1	11408	1148
hCoV-19/Finland/17A54S4/2020|EPI_ISL_481579|2020-04-17	2020-04-17	Finland	Europe	52	26	1	1	1	1	1	1	1	1	255	255
hCoV-19/Scotland/CVR2620/2020|EPI_ISL_477990|2020-04-17	2020-04-17	United Kingdom	Europe	6254	1196	1	1	1	1	1	1	1	1	8511	255
hCoV-19/Northern Ireland/NIRE-103691/2020|EPI_ISL_489369|2020-04-17	2020-04-17	United Kingdom	Europe	8326	26	1	1	1	1	1	1	39	1	11277	300
hCoV-19/Scotland/CVR2639/2020|EPI_ISL_484625|2020-04-17	2020-04-17	United Kingdom	Europe	8421	26	1	1	1	1	1	1	39	1	11411	300
hCoV-19/Scotland/EDB6420/2020|EPI_ISL_487855|2020-04-17	2020-04-17	United Kingdom	Europe	8422	663	25	1	1	1	1	1	1	1	11412	258
hCoV-19/USA/CA-ALSR-1013-SAN/2020|EPI_ISL_483461|2020-04-17	2020-04-17	USA	North America	195	26	25	1	1	1	1	2	1	1	3525	258
hCoV-19/Scotland/CVR2630/2020|EPI_ISL_484622|2020-04-17	2020-04-17	United Kingdom	Europe	1882	26	1	1	1	1	1	1	69	1	2574	2574
hCoV-19/England/OXON-B0904/2020|EPI_ISL_478919|2020-04-17	2020-04-17	United Kingdom	Europe	52	1562	1	1	1	1	1	1	884	1	11414	300
hCoV-19/USA/LA-GBCL-26544574/2020|EPI_ISL_485146|2020-04-17	2020-04-17	USA	North America	1874	344	25	1	1	1	1	14	1	1	2566	2566
hCoV-19/England/BRIS-127D38/2020|EPI_ISL_469630|2020-04-17	2020-04-17	United Kingdom	Europe	5251	26	252	1	1	1	1	1	39	1	11415	300
hCoV-19/Finland/17A66S12/2020|EPI_ISL_481582|2020-04-17	2020-04-17	Finland	Europe	8423	196	25	1	1	1	1	1	1	1	11416	1063
hCoV-19/Scotland/CVR2664/2020|EPI_ISL_478012|2020-04-17	2020-04-17	United Kingdom	Europe	1499	1	1	8	1	1	1	1	4	1	11086	1148
hCoV-19/England/OXON-B2191/2020|EPI_ISL_479124|2020-04-17	2020-04-17	United Kingdom	Europe	8424	1063	4	1	1	1	1	1	1	1	11417	550
hCoV-19/England/BRIS-127C1D/2020|EPI_ISL_469639|2020-04-17	2020-04-17	United Kingdom	Europe	8425	815	1	1	1	1	1	1	39	1	11418	300
hCoV-19/England/OXON-B0D35/2020|EPI_ISL_478959|2020-04-17	2020-04-17	United Kingdom	Europe	1799	26	1	1	1	1	1	1	39	1	7373	300
hCoV-19/Scotland/CVR2675/2020|EPI_ISL_478015|2020-04-17	2020-04-17	United Kingdom	Europe	1499	1	1	1	1	1	1	1	4	1	2028	1148
hCoV-19/Scotland/EDB6418/2020|EPI_ISL_487729|2020-04-17	2020-04-17	United Kingdom	Europe	1642	26	1	1	1	1	1	1	39	1	2226	300
hCoV-19/Finland/17A47S12/2020|EPI_ISL_481578|2020-04-17	2020-04-17	Finland	Europe	8427	196	25	1	1	1	1	1	1	1	11420	1063
hCoV-19/Finland/17A44S4/2020|EPI_ISL_481576|2020-04-17	2020-04-17	Finland	Europe	8428	196	641	1	1	1	1	1	1	1	11421	1063
hCoV-19/Scotland/CVR2619/2020|EPI_ISL_477989|2020-04-17	2020-04-17	United Kingdom	Europe	8429	26	1	1	73	1	1	1	39	1	11422	300
hCoV-19/Scotland/CVR2677/2020|EPI_ISL_484635|2020-04-17	2020-04-17	United Kingdom	Europe	8219	26	66	1	1	1	1	1	1	1	11139	985
hCoV-19/Scotland/CVR2666/2020|EPI_ISL_484632|2020-04-17	2020-04-17	United Kingdom	Europe	1499	1	1	1	1	1	1	1	4	1	2028	1148
hCoV-19/Finland/17A91S13/2020|EPI_ISL_481592|2020-04-17	2020-04-17	Finland	Europe	8416	196	25	1	1	1	38	1	1	1	11404	1063
hCoV-19/Northern Ireland/NIRE-1035C1/2020|EPI_ISL_489342|2020-04-17	2020-04-17	United Kingdom	Europe	1842	26	1	1	1	1	1	1	39	1	2522	300
hCoV-19/USA/OR-PROV-079/2020|EPI_ISL_482352|2020-04-17	2020-04-17	USA	North America	231	26	1	1	1	1	1	1	1	1	301	301
hCoV-19/Ecuador/USFQ-065/2020|EPI_ISL_481247|2020-04-17	2020-04-17	Ecuador	South America	52	26	1	1	1	1	1	1	39	1	300	300
hCoV-19/England/OXON-B0A89/2020|EPI_ISL_478932|2020-04-17	2020-04-17	United Kingdom	Europe	8402	26	1	1	1	1	1	1	39	1	11387	300
hCoV-19/Northern Ireland/NIRE-1034A6/2020|EPI_ISL_489328|2020-04-17	2020-04-17	United Kingdom	Europe	1842	26	576	1	1	1	1	1	39	1	11424	300
hCoV-19/Scotland/CVR2621/2020|EPI_ISL_484618|2020-04-17	2020-04-17	United Kingdom	Europe	8251	26	362	1	1	1	1	1	39	1	11180	300
hCoV-19/Northern Ireland/NIRE-103664/2020|EPI_ISL_489354|2020-04-17	2020-04-17	United Kingdom	Europe	3475	85	1	1	1	1	1	1	886	1	11425	399
hCoV-19/England/BRIS-127B2F/2020|EPI_ISL_469802|2020-04-17	2020-04-17	United Kingdom	Europe	5960	26	1	1	1	1	1	29	39	1	11104	1208
hCoV-19/Scotland/CVR2668/2020|EPI_ISL_478013|2020-04-17	2020-04-17	United Kingdom	Europe	8431	1	1	1	1	1	1	1	4	1	11426	1148
hCoV-19/England/BRIS-127C95/2020|EPI_ISL_469582|2020-04-17	2020-04-17	United Kingdom	Europe	52	1564	1	1	1	1	1	1	39	21	11428	300
hCoV-19/Finland/17A69S12/2020|EPI_ISL_481583|2020-04-17	2020-04-17	Finland	Europe	195	196	25	1	1	1	1	1	1	1	1063	1063
hCoV-19/England/OXON-B0CFC/2020|EPI_ISL_478956|2020-04-17	2020-04-17	United Kingdom	Europe	5349	85	1	1	1	1	1	1	86	1	7310	780
hCoV-19/England/BRIS-127C2C/2020|EPI_ISL_469712|2020-04-17	2020-04-17	United Kingdom	Europe	599	85	1	1	1	1	1	1	86	1	780	780
hCoV-19/Finland/17A70S12/2020|EPI_ISL_481584|2020-04-17	2020-04-17	Finland	Europe	8432	196	25	1	1	1	1	1	397	1	11429	1063
hCoV-19/England/OXON-B060D/2020|EPI_ISL_478891|2020-04-17	2020-04-17	United Kingdom	Europe	52	26	1	1	1	1	1	1	1	1	255	255
hCoV-19/Northern Ireland/NIRE-103549/2020|EPI_ISL_489314|2020-04-17	2020-04-17	United Kingdom	Europe	52	26	1	1	1	1	1	1	39	1	300	300
hCoV-19/USA/WI-WSLH-200027/2020|EPI_ISL_471192|2020-04-17	2020-04-17	USA	North America	195	26	25	1	1	1	48	1	1	1	11430	258
hCoV-19/Scotland/CVR2632/2020|EPI_ISL_477996|2020-04-17	2020-04-17	United Kingdom	Europe	3962	26	1	1	1	1	1	1	1	1	5400	255
hCoV-19/Northern Ireland/NIRE-1035B2/2020|EPI_ISL_489366|2020-04-17	2020-04-17	United Kingdom	Europe	3475	85	1	1	1	1	1	1	886	1	11425	399
hCoV-19/England/OXON-AFEDC/2020|EPI_ISL_478835|2020-04-17	2020-04-17	United Kingdom	Europe	7039	1358	1	1	1	1	1	1	39	1	9520	300
hCoV-19/England/BRIS-12CA3C/2020|EPI_ISL_481960|2020-04-17	2020-04-17	United Kingdom	Europe	8433	1565	4	1	1	1	1	1	1	1	11431	550
hCoV-19/England/BRIS-1284E7/2020|EPI_ISL_469676|2020-04-17	2020-04-17	United Kingdom	Europe	8434	400	4	1	1	1	1	1	1	1	11432	550
hCoV-19/England/NORT-28B1F9/2020|EPI_ISL_469302|2020-04-18	2020-04-18	United Kingdom	Europe	2387	26	1	1	1	1	1	1	888	1	11433	255
hCoV-19/England/CAMB-1AAB9D/2020|EPI_ISL_470202|2020-04-18	2020-04-18	United Kingdom	Europe	3236	26	1	1	1	1	1	1	39	1	4439	300
hCoV-19/Scotland/EDB2061/2020|EPI_ISL_491658|2020-04-18	2020-04-18	United Kingdom	Europe	7915	26	1	1	1	1	1	1	4	1	10726	498
hCoV-19/Scotland/CVR2681/2020|EPI_ISL_478017|2020-04-18	2020-04-18	United Kingdom	Europe	8435	26	66	1	1	1	1	1	1	1	11435	985
hCoV-19/Wales/PHWC-160AA5/2020|EPI_ISL_473009|2020-04-18	2020-04-18	United Kingdom	Europe	786	26	1	27	1	1	1	1	1	1	11436	255
hCoV-19/England/BRIS-12CCBE/2020|EPI_ISL_481958|2020-04-18	2020-04-18	United Kingdom	Europe	8436	26	1	1	1	1	1	29	39	1	11437	1208
hCoV-19/England/OXON-B253B/2020|EPI_ISL_479153|2020-04-18	2020-04-18	United Kingdom	Europe	8437	26	1	1	1	1	1	1	39	1	11438	300
hCoV-19/England/BRIS-127FBA/2020|EPI_ISL_469789|2020-04-18	2020-04-18	United Kingdom	Europe	8438	26	1	1	1	1	1	1	39	1	11439	300
hCoV-19/England/OXON-B0D53/2020|EPI_ISL_478960|2020-04-18	2020-04-18	United Kingdom	Europe	8439	26	1	1	1	1	1	1	39	1	11440	300
hCoV-19/England/OXON-AFFD9/2020|EPI_ISL_478843|2020-04-18	2020-04-18	United Kingdom	Europe	8440	26	1	1	29	1	1	1	39	1	11441	11290
hCoV-19/USA/LA-GBCL-26544561/2020|EPI_ISL_485136|2020-04-18	2020-04-18	USA	North America	8441	344	25	1	1	1	1	14	1	1	11442	2566
hCoV-19/England/BRIS-12CC81/2020|EPI_ISL_481847|2020-04-18	2020-04-18	United Kingdom	Europe	8436	26	1	1	1	1	1	29	39	1	11437	1208
hCoV-19/England/BRIS-12CC63/2020|EPI_ISL_481851|2020-04-18	2020-04-18	United Kingdom	Europe	5960	26	1	1	1	1	1	29	39	1	11104	1208
hCoV-19/Scotland/CVR2696/2020|EPI_ISL_484644|2020-04-18	2020-04-18	United Kingdom	Europe	1153	26	25	1	1	1	1	1	1	1	1550	258
hCoV-19/England/BRIS-12CC36/2020|EPI_ISL_481909|2020-04-18	2020-04-18	United Kingdom	Europe	8442	26	1	1	1	1	1	1	39	1	11443	300
hCoV-19/USA/LA-GBCL-26544539/2020|EPI_ISL_485120|2020-04-18	2020-04-18	USA	North America	1874	1566	25	1	1	1	1	14	1	1	11444	2566
hCoV-19/USA/CA-ALSR-0658-IPL/2020|EPI_ISL_483283|2020-04-18	2020-04-18	USA	North America	8443	232	1	1	1	1	1	1	1	1	11445	255
hCoV-19/USA/LA-GBCL-26544548/2020|EPI_ISL_485127|2020-04-18	2020-04-18	USA	North America	8444	26	25	1	1	1	1	14	1	1	11446	768
hCoV-19/England/BRIS-12CAF0/2020|EPI_ISL_481887|2020-04-18	2020-04-18	United Kingdom	Europe	8445	26	1	1	1	1	1	1	39	1	11447	300
hCoV-19/England/OXON-B0096/2020|EPI_ISL_478852|2020-04-18	2020-04-18	United Kingdom	Europe	8446	26	66	1	1	1	1	1	7	1	11448	985
hCoV-19/Northern Ireland/NIRE-102708/2020|EPI_ISL_469857|2020-04-18	2020-04-18	United Kingdom	Europe	5617	26	1	1	1	1	1	1	39	1	7670	300
hCoV-19/England/BRIS-127EEA/2020|EPI_ISL_469798|2020-04-18	2020-04-18	United Kingdom	Europe	5349	85	1	1	1	1	1	1	889	1	11450	780
hCoV-19/England/BRIS-12CCCD/2020|EPI_ISL_481797|2020-04-18	2020-04-18	United Kingdom	Europe	5960	26	1	1	1	1	1	29	662	1	11451	1208
hCoV-19/Senegal/5718/2020|EPI_ISL_481236|2020-04-18	2020-04-18	Senegal	Africa	8448	26	1	1	1	1	1	1	1	1	11452	255
hCoV-19/Scotland/EDB2007/2020|EPI_ISL_491581|2020-04-18	2020-04-18	United Kingdom	Europe	8449	26	341	1	1	1	1	1	39	1	11453	300
hCoV-19/Canada/QC_AM6/2020|EPI_ISL_476509|2020-04-18	2020-04-18	Canada	North America	8450	26	25	1	1	1	56	14	1	1	11454	768
hCoV-19/USA/LA-GBCL-26544562/2020|EPI_ISL_485888|2020-04-18	2020-04-18	USA	North America	8080	26	25	1	1	1	1	14	1	1	10944	768
hCoV-19/Senegal/5986/2020|EPI_ISL_481243|2020-04-18	2020-04-18	Senegal	Africa	8451	26	185	1	1	1	1	1	1	1	11455	258
hCoV-19/Scotland/EDB1995/2020|EPI_ISL_491635|2020-04-18	2020-04-18	United Kingdom	Europe	231	26	1	1	1	1	1	1	4	1	498	498
hCoV-19/England/BRIS-127BF2/2020|EPI_ISL_469674|2020-04-18	2020-04-18	United Kingdom	Europe	8452	26	643	1	1	1	1	1	1	1	11458	258
hCoV-19/Turkey/GLAB-CoV030/2020|EPI_ISL_480234|2020-04-18	2020-04-18	Turkey	Europe	8453	26	25	1	243	1	1	1	1	1	11459	258
hCoV-19/England/OXON-B2313/2020|EPI_ISL_479136|2020-04-18	2020-04-18	United Kingdom	Europe	5381	85	1	1	1	1	1	1	86	1	7355	780
hCoV-19/Oman/24647/2020|EPI_ISL_491139|2020-04-18	2020-04-18	Oman	Asia	498	26	1	1	1	1	1	1	39	1	11463	300
hCoV-19/USA/FL-Miami-04_UMTL-9BWN/2020|EPI_ISL_479763|2020-04-18	2020-04-18	USA	North America	8457	4	1	1	3	1	1	5	891	1	11464	1508
hCoV-19/Sweden/20-50863/2020|EPI_ISL_475158|2020-04-18	2020-04-18	Sweden	Europe	8459	26	415	1	1	1	1	1	1	1	11466	258
hCoV-19/England/BRIS-12CAC3/2020|EPI_ISL_481817|2020-04-18	2020-04-18	United Kingdom	Europe	8460	26	642	1	1	1	1	1	1	1	11467	258
hCoV-19/England/OXON-B0193/2020|EPI_ISL_478861|2020-04-18	2020-04-18	United Kingdom	Europe	7019	1276	1	1	1	1	1	1	39	1	9493	9505
hCoV-19/England/BRIS-12CB39/2020|EPI_ISL_481906|2020-04-18	2020-04-18	United Kingdom	Europe	8461	26	1	1	1	1	1	29	39	1	11468	1208
hCoV-19/Scotland/EDB4147/2020|EPI_ISL_487847|2020-04-18	2020-04-18	United Kingdom	Europe	3634	26	644	1	1	1	1	1	69	1	11470	2574
hCoV-19/England/BRIS-12CC54/2020|EPI_ISL_481791|2020-04-18	2020-04-18	United Kingdom	Europe	5960	26	1	1	1	1	1	29	39	1	11104	1208
hCoV-19/England/OXON-B1C91/2020|EPI_ISL_479083|2020-04-18	2020-04-18	United Kingdom	Europe	8463	26	1	1	1	1	1	1	39	1	11471	300
hCoV-19/Belgium/rega-0418422/2020|EPI_ISL_476990|2020-04-18	2020-04-18	Belgium	Europe	303	85	1	1	1	1	1	1	39	1	399	399
hCoV-19/Scotland/CVR2694/2020|EPI_ISL_484642|2020-04-18	2020-04-18	United Kingdom	Europe	735	26	66	1	1	1	1	1	478	1	11472	985
hCoV-19/Romania/ROSV_3169/2020|EPI_ISL_491065|2020-04-18	2020-04-18	Romania	Europe	8464	644	1	1	1	1	1	1	1	1	11473	255
hCoV-19/Scotland/CVR2731/2020|EPI_ISL_473551|2020-04-18	2020-04-18	United Kingdom	Europe	52	249	1	1	1	1	1	1	1	1	1455	255
hCoV-19/England/BRIS-127FD8/2020|EPI_ISL_469538|2020-04-18	2020-04-18	United Kingdom	Europe	8465	85	1	1	1	1	1	1	86	1	11474	780
hCoV-19/England/LIVE-9F6C8/2020|EPI_ISL_472001|2020-04-18	2020-04-18	United Kingdom	Europe	8466	26	1	1	1	1	1	1	39	1	11476	300
hCoV-19/England/BRIS-12CC72/2020|EPI_ISL_481771|2020-04-18	2020-04-18	United Kingdom	Europe	8436	26	1	1	1	1	1	29	39	1	11437	1208
hCoV-19/England/LOND-D5DD0/2020|EPI_ISL_478410|2020-04-18	2020-04-18	United Kingdom	Europe	8467	1569	115	1	1	1	1	1	39	1	11477	1698
hCoV-19/England/OXON-B23D7/2020|EPI_ISL_479140|2020-04-18	2020-04-18	United Kingdom	Europe	5503	26	1	1	1	1	1	1	39	1	7515	300
hCoV-19/England/BRIS-127FC9/2020|EPI_ISL_469730|2020-04-18	2020-04-18	United Kingdom	Europe	8468	26	115	1	1	1	1	1	39	1	11478	1698
hCoV-19/England/OXON-B0078/2020|EPI_ISL_478850|2020-04-18	2020-04-18	United Kingdom	Europe	668	26	1	1	1	1	1	1	39	1	1259	300
hCoV-19/England/BRIS-12CB75/2020|EPI_ISL_481902|2020-04-18	2020-04-18	United Kingdom	Europe	8425	26	1	1	1	1	1	1	39	1	11479	300
hCoV-19/England/OXON-B011B/2020|EPI_ISL_478857|2020-04-18	2020-04-18	United Kingdom	Europe	52	1276	1	1	1	1	1	1	39	1	9505	9505
hCoV-19/USA/CA-ALSR-0661-IPL/2020|EPI_ISL_483286|2020-04-18	2020-04-18	USA	North America	8471	26	25	1	1	1	1	1	1	1	11483	258
hCoV-19/England/BRIS-12CC90/2020|EPI_ISL_481854|2020-04-18	2020-04-18	United Kingdom	Europe	5960	26	1	1	1	1	1	29	39	1	11104	1208
hCoV-19/Scotland/CVR2709/2020|EPI_ISL_484650|2020-04-18	2020-04-18	United Kingdom	Europe	3112	26	1	1	1	1	1	1	69	1	4260	2574
hCoV-19/India/CCMB_L040_P3/2020|EPI_ISL_471587|2020-04-18	2020-04-18	India	Asia	8472	99	1	1	1	1	1	1	40	1	11484	1179
hCoV-19/Scotland/CVR2728/2020|EPI_ISL_478027|2020-04-18	2020-04-18	United Kingdom	Europe	8474	26	1	1	1	1	1	1	69	1	11486	2574
hCoV-19/England/BRIS-12CB1B/2020|EPI_ISL_481842|2020-04-18	2020-04-18	United Kingdom	Europe	8475	26	1	1	1	1	1	29	39	1	11487	1208
hCoV-19/England/OXON-B005A/2020|EPI_ISL_478848|2020-04-18	2020-04-18	United Kingdom	Europe	7019	1276	1	1	1	1	1	1	39	1	9493	9505
hCoV-19/England/OXON-B0D71/2020|EPI_ISL_478962|2020-04-18	2020-04-18	United Kingdom	Europe	8476	26	645	1	1	1	1	1	1	1	11488	258
hCoV-19/England/BRIS-12CB48/2020|EPI_ISL_481837|2020-04-18	2020-04-18	United Kingdom	Europe	5960	26	1	1	1	1	1	29	39	1	11104	1208
hCoV-19/Scotland/EDB2009/2020|EPI_ISL_491654|2020-04-18	2020-04-18	United Kingdom	Europe	8449	26	341	1	1	1	1	1	39	1	11453	300
hCoV-19/England/NORT-28B223/2020|EPI_ISL_469309|2020-04-18	2020-04-18	United Kingdom	Europe	599	85	1	1	1	1	1	1	86	1	780	780
hCoV-19/England/OXON-B0C74/2020|EPI_ISL_478950|2020-04-18	2020-04-18	United Kingdom	Europe	52	26	1	1	1	1	1	1	894	1	11490	300
hCoV-19/Scotland/CVR2729/2020|EPI_ISL_473549|2020-04-18	2020-04-18	United Kingdom	Europe	52	26	1	1	14	1	1	1	39	1	369	369
hCoV-19/England/BRIS-12CAA5/2020|EPI_ISL_481954|2020-04-18	2020-04-18	United Kingdom	Europe	52	26	1	1	14	23	1	1	895	1	11491	369
hCoV-19/England/NORT-28B171/2020|EPI_ISL_469307|2020-04-18	2020-04-18	United Kingdom	Europe	8477	26	1	1	1	1	1	1	39	1	11492	300
hCoV-19/USA/LA-GBCL-26544543/2020|EPI_ISL_485124|2020-04-18	2020-04-18	USA	North America	8478	26	25	1	1	1	1	14	1	1	11494	768
hCoV-19/USA/CA-ALSR-0611-SAN/2020|EPI_ISL_483256|2020-04-18	2020-04-18	USA	North America	8479	26	1	1	1	1	1	1	4	1	11495	498
hCoV-19/USA/LA-GBCL-26544542/2020|EPI_ISL_485123|2020-04-18	2020-04-18	USA	North America	8441	344	25	1	1	1	1	14	1	1	11442	2566
hCoV-19/England/BRIS-12CB57/2020|EPI_ISL_481820|2020-04-18	2020-04-18	United Kingdom	Europe	8481	26	1	1	1	1	1	29	39	1	11497	1208
hCoV-19/England/BRIS-12CB2A/2020|EPI_ISL_481869|2020-04-18	2020-04-18	United Kingdom	Europe	8248	26	1	1	1	1	1	29	39	1	11499	1208
hCoV-19/England/OXON-B01B1/2020|EPI_ISL_478863|2020-04-18	2020-04-18	United Kingdom	Europe	7019	1276	1	1	1	1	1	1	39	1	9493	9505
hCoV-19/England/LIVE-9F6B9/2020|EPI_ISL_472000|2020-04-18	2020-04-18	United Kingdom	Europe	245	26	1	1	1	1	1	1	39	1	317	317
hCoV-19/USA/OR-PROV-083/2020|EPI_ISL_482355|2020-04-18	2020-04-18	USA	North America	8484	26	646	1	1	1	1	1	1	1	11501	258
hCoV-19/England/BRIS-127CA4/2020|EPI_ISL_469644|2020-04-18	2020-04-18	United Kingdom	Europe	8487	1572	1	1	1	1	1	1	1	1	11505	255
hCoV-19/USA/OR-PROV-205/2020|EPI_ISL_482447|2020-04-18	2020-04-18	USA	North America	231	26	1	1	1	1	1	1	1	1	301	301
hCoV-19/Northern Ireland/NIRE-10289C/2020|EPI_ISL_482102|2020-04-18	2020-04-18	United Kingdom	Europe	8489	26	1	1	1	1	1	1	39	1	11507	300
hCoV-19/Scotland/CVR2713/2020|EPI_ISL_473534|2020-04-18	2020-04-18	United Kingdom	Europe	8490	26	1	1	1	1	1	1	69	1	11508	2574
hCoV-19/Scotland/CVR2752/2020|EPI_ISL_478028|2020-04-18	2020-04-18	United Kingdom	Europe	8491	26	1	1	1	1	1	1	69	1	11509	2574
hCoV-19/Singapore/498/2020|EPI_ISL_479576|2020-04-18	2020-04-18	Singapore	Asia	883	689	1	1	1	1	1	1	40	1	4713	4713
hCoV-19/Scotland/CVR2711/2020|EPI_ISL_484651|2020-04-18	2020-04-18	United Kingdom	Europe	8493	26	1	1	1	1	1	1	69	1	11511	2574
hCoV-19/India/CCMB_L040/2020|EPI_ISL_471586|2020-04-18	2020-04-18	India	Asia	8472	99	1	1	1	1	1	1	40	1	11484	1179
hCoV-19/Wales/PHWC-160085/2020|EPI_ISL_472890|2020-04-19	2020-04-19	United Kingdom	Europe	8494	26	1	1	1	1	1	1	39	1	11512	300
hCoV-19/England/OXON-B194F/2020|EPI_ISL_479054|2020-04-19	2020-04-19	United Kingdom	Europe	52	26	647	1	1	1	1	29	1	1	11513	291
hCoV-19/Northern Ireland/NIRE-102CAF/2020|EPI_ISL_489198|2020-04-19	2020-04-19	United Kingdom	Europe	8337	26	66	1	1	1	1	1	1	1	11296	985
hCoV-19/England/OXON-B2717/2020|EPI_ISL_479170|2020-04-19	2020-04-19	United Kingdom	Europe	5076	26	1	1	1	1	1	1	1	1	11514	255
hCoV-19/Northern Ireland/NIRE-102A3C/2020|EPI_ISL_469862|2020-04-19	2020-04-19	United Kingdom	Europe	52	26	1	1	1	1	1	122	39	1	11515	300
hCoV-19/Sweden/20-50860/2020|EPI_ISL_475159|2020-04-19	2020-04-19	Sweden	Europe	7445	196	25	1	1	1	1	1	1	1	10078	1063
hCoV-19/Romania/ROSV_3242/2020|EPI_ISL_491067|2020-04-19	2020-04-19	Romania	Europe	8495	26	1	1	1	1	1	1	1	1	11516	255
hCoV-19/Wales/PHWC-15C7E1/2020|EPI_ISL_472541|2020-04-19	2020-04-19	United Kingdom	Europe	8496	26	1	1	1	1	1	1	39	1	11517	300
hCoV-19/England/OXON-B0272/2020|EPI_ISL_478869|2020-04-19	2020-04-19	United Kingdom	Europe	8497	26	1	1	1	1	1	1	39	1	11518	300
hCoV-19/Bulgaria/40/2020|EPI_ISL_480309|2020-04-19	2020-04-19	Bulgaria	Europe	8499	26	1	1	13	1	1	1	1	1	11520	348
hCoV-19/England/OXON-B0AF2/2020|EPI_ISL_478936|2020-04-19	2020-04-19	United Kingdom	Europe	1799	26	1	1	1	1	1	1	39	1	7373	300
hCoV-19/USA/CA-ALSR-1018-SAN/2020|EPI_ISL_483465|2020-04-19	2020-04-19	USA	North America	8331	26	25	1	1	1	1	1	1	1	11287	258
hCoV-19/USA/CA-ALSR-1014-SAN/2020|EPI_ISL_483462|2020-04-19	2020-04-19	USA	North America	3956	26	219	1	1	1	1	1	4	1	11264	498
hCoV-19/England/OXON-B1709/2020|EPI_ISL_479038|2020-04-19	2020-04-19	United Kingdom	Europe	8500	768	1	1	1	1	1	1	39	1	11521	300
hCoV-19/Wales/PHWC-160638/2020|EPI_ISL_472956|2020-04-19	2020-04-19	United Kingdom	Europe	786	26	1	1	1	1	1	1	1	1	1034	255
hCoV-19/England/BRIS-12CC18/2020|EPI_ISL_481957|2020-04-19	2020-04-19	United Kingdom	Europe	8502	26	1	1	1	1	1	1	1	1	11523	255
hCoV-19/England/OXON-B21FB/2020|EPI_ISL_479127|2020-04-19	2020-04-19	United Kingdom	Europe	52	26	1	1	1	1	1	1	39	1	300	300
hCoV-19/England/OXON-B2410/2020|EPI_ISL_479143|2020-04-19	2020-04-19	United Kingdom	Europe	8504	196	25	1	1	1	1	1	1	1	11526	1063
hCoV-19/Northern Ireland/NIRE-102C54/2020|EPI_ISL_489216|2020-04-19	2020-04-19	United Kingdom	Europe	1842	26	1	1	1	1	1	1	39	1	2522	300
hCoV-19/Morocco/HMIMV-Rabat1462-04/2020|EPI_ISL_471460|2020-04-19	2020-04-19	Morocco	Africa	8507	1575	1	1	1	1	1	1	1	1	11529	255
hCoV-19/USA/CA-ALSR-0609-SAN/2020|EPI_ISL_483254|2020-04-19	2020-04-19	USA	North America	8508	26	1	1	1	1	1	1	39	1	11530	300
hCoV-19/England/OXON-B22BC/2020|EPI_ISL_479135|2020-04-19	2020-04-19	United Kingdom	Europe	8509	26	1	1	1	1	37	1	39	1	11531	300
hCoV-19/Morocco/HMIMV-Rabat1429-04/2020|EPI_ISL_471458|2020-04-19	2020-04-19	Morocco	Africa	8510	1576	1	1	1	1	1	1	1	1	11532	255
hCoV-19/England/OXON-B01FD/2020|EPI_ISL_478865|2020-04-19	2020-04-19	United Kingdom	Europe	668	26	1	1	1	1	1	1	39	1	1259	300
hCoV-19/USA/CA-ALSR-0663-IPL/2020|EPI_ISL_483288|2020-04-19	2020-04-19	USA	North America	8512	792	212	1	1	1	1	1	4	1	11534	10221
hCoV-19/England/OXON-B044F/2020|EPI_ISL_478881|2020-04-19	2020-04-19	United Kingdom	Europe	8513	26	1	1	1	1	1	1	39	1	11535	300
hCoV-19/USA/WA-UW-2428/2020|EPI_ISL_485992|2020-04-19	2020-04-19	USA	North America	8514	26	25	1	1	1	1	1	1	1	11536	258
hCoV-19/England/CAMB-1AB30D/2020|EPI_ISL_470256|2020-04-19	2020-04-19	United Kingdom	Europe	8515	304	1	1	1	1	1	1	39	1	11537	300
hCoV-19/Israel/CVL-n-9331/2020|EPI_ISL_474970|2020-04-19	2020-04-19	Israel	Asia	646	26	25	1	1	1	1	1	1	1	844	844
hCoV-19/USA/FL-BPHL-0208/2020|EPI_ISL_480859|2020-04-19	2020-04-19	USA	North America	8516	26	25	1	1	1	1	1	1	1	11539	258
hCoV-19/USA/WA-UW-2346/2020|EPI_ISL_485984|2020-04-19	2020-04-19	USA	North America	3013	26	650	1	1	1	1	1	1	1	11540	258
hCoV-19/Northern Ireland/NIRE-102AD2/2020|EPI_ISL_489204|2020-04-19	2020-04-19	United Kingdom	Europe	8517	26	1	1	1	1	1	1	4	1	11541	498
hCoV-19/England/OXON-B02FA/2020|EPI_ISL_478873|2020-04-19	2020-04-19	United Kingdom	Europe	52	26	66	1	1	1	1	1	1	1	985	985
hCoV-19/England/OXON-B19A9/2020|EPI_ISL_479059|2020-04-19	2020-04-19	United Kingdom	Europe	195	26	25	1	1	1	1	1	869	1	11543	258
hCoV-19/Morocco/HMIMV-Rabat1435-04/2020|EPI_ISL_471459|2020-04-19	2020-04-19	Morocco	Africa	8236	26	1	1	1	1	1	1	1	1	11546	255
hCoV-19/England/OXON-B01DF/2020|EPI_ISL_478864|2020-04-19	2020-04-19	United Kingdom	Europe	8521	1276	1	1	1	1	1	1	39	1	11547	9505
hCoV-19/Wales/PHWC-1604D4/2020|EPI_ISL_472942|2020-04-19	2020-04-19	United Kingdom	Europe	8522	26	1	1	1	1	1	1	39	1	11548	300
hCoV-19/England/OXON-B1A00/2020|EPI_ISL_479062|2020-04-19	2020-04-19	United Kingdom	Europe	8523	26	1	1	1	1	1	1	39	1	11549	300
hCoV-19/USA/UT-04836/2020|EPI_ISL_470566|2020-04-19	2020-04-19	USA	North America	1072	26	25	1	1	1	1	1	1	1	1553	258
hCoV-19/England/OXON-B02DC/2020|EPI_ISL_478872|2020-04-19	2020-04-19	United Kingdom	Europe	7033	26	1	1	29	1	1	1	39	1	11290	11290
hCoV-19/USA/WA-UW-2361/2020|EPI_ISL_485985|2020-04-19	2020-04-19	USA	North America	8524	26	25	1	1	1	1	1	1	1	11550	258
hCoV-19/England/OXON-B1754/2020|EPI_ISL_479041|2020-04-19	2020-04-19	United Kingdom	Europe	8525	26	1	1	1	1	1	1	39	1	11551	300
hCoV-19/USA/CA-ALSR-1012-SAN/2020|EPI_ISL_483460|2020-04-19	2020-04-19	USA	North America	8508	26	1	1	1	1	1	1	39	1	11530	300
hCoV-19/Wales/PHWC-15D188/2020|EPI_ISL_472676|2020-04-19	2020-04-19	United Kingdom	Europe	8526	26	1	1	1	1	1	1	39	1	11553	300
hCoV-19/Israel/CVL-n-9560/2020|EPI_ISL_474971|2020-04-19	2020-04-19	Israel	Asia	646	26	649	1	1	1	1	1	1	1	11554	844
hCoV-19/England/OXON-B1693/2020|EPI_ISL_479033|2020-04-19	2020-04-19	United Kingdom	Europe	5528	26	1	1	1	1	1	1	39	1	7546	300
hCoV-19/England/EXET-136CFD/2020|EPI_ISL_471914|2020-04-20	2020-04-20	United Kingdom	Europe	5013	1579	25	1	1	1	1	1	1	1	11555	258
hCoV-19/England/BRIS-12E715/2020|EPI_ISL_488433|2020-04-20	2020-04-20	United Kingdom	Europe	8527	127	1	1	1	1	1	1	39	1	11556	1540
hCoV-19/England/BRIS-12E557/2020|EPI_ISL_488213|2020-04-20	2020-04-20	United Kingdom	Europe	8528	1580	1	1	29	1	1	1	39	1	11557	11290
hCoV-19/USA/MN-MDH-1248/2020|EPI_ISL_482969|2020-04-20	2020-04-20	USA	North America	195	26	25	1	39	1	1	1	1	1	3297	258
hCoV-19/England/BRIS-12E5DF/2020|EPI_ISL_488330|2020-04-20	2020-04-20	United Kingdom	Europe	1220	26	25	1	1	1	1	55	1	1	11559	258
hCoV-19/USA/CA-ALSR-1002-SAN/2020|EPI_ISL_483456|2020-04-20	2020-04-20	USA	North America	8530	26	1	1	1	1	1	1	1	1	11560	255
hCoV-19/England/OXON-B0658/2020|EPI_ISL_478895|2020-04-20	2020-04-20	United Kingdom	Europe	292	906	1	1	1	1	1	1	39	1	9567	300
hCoV-19/Scotland/EDB2124/2020|EPI_ISL_491663|2020-04-20	2020-04-20	United Kingdom	Europe	3578	26	1	1	1	1	1	1	1	1	4885	255
hCoV-19/India/CCMB_L302/2020|EPI_ISL_471643|2020-04-20	2020-04-20	India	Asia	5079	99	1	1	1	1	1	1	40	1	6936	1179
hCoV-19/England/EXET-136DEB/2020|EPI_ISL_471926|2020-04-20	2020-04-20	United Kingdom	Europe	52	26	1	1	1	1	1	1	39	1	300	300
hCoV-19/Finland/20A51S7/2020|EPI_ISL_481601|2020-04-20	2020-04-20	Finland	Europe	7909	1581	25	1	1	1	1	1	1	1	11562	258
hCoV-19/Scotland/CVR2779/2020|EPI_ISL_473561|2020-04-20	2020-04-20	United Kingdom	Europe	1499	1	1	1	1	1	1	1	4	1	2028	1148
hCoV-19/USA/OR-PROV-093/2020|EPI_ISL_482364|2020-04-20	2020-04-20	USA	North America	1923	26	25	1	1	1	1	1	1	1	2629	258
hCoV-19/USA/CA-ALSR-0607-IPL/2020|EPI_ISL_483252|2020-04-20	2020-04-20	USA	North America	231	792	1	1	1	1	1	1	4	1	10221	10221
hCoV-19/Turkey/GLAB-CoV171/2020|EPI_ISL_480264|2020-04-20	2020-04-20	Turkey	Europe	228	26	360	1	1	1	1	1	39	1	11564	297
hCoV-19/Scotland/EDB4275/2020|EPI_ISL_487841|2020-04-20	2020-04-20	United Kingdom	Europe	6191	26	1	1	1	1	1	1	1	1	8428	255
hCoV-19/Scotland/CVR2790/2020|EPI_ISL_473568|2020-04-20	2020-04-20	United Kingdom	Europe	8532	26	1	1	1	1	1	1	39	1	11565	300
hCoV-19/England/BRIS-12E681/2020|EPI_ISL_488205|2020-04-20	2020-04-20	United Kingdom	Europe	1258	26	115	1	1	1	1	1	39	1	1698	1698
hCoV-19/Australia/NSW593/2020|EPI_ISL_478705|2020-04-20	2020-04-20	Australia	Oceania	8533	26	25	1	66	1	1	1	1	1	11566	258
hCoV-19/Romania/ROSV_3376/2020|EPI_ISL_491069|2020-04-20	2020-04-20	Romania	Europe	231	591	1	1	1	1	1	1	1	1	11567	301
hCoV-19/USA/OR-PROV-087/2020|EPI_ISL_482358|2020-04-20	2020-04-20	USA	North America	194	1	1	1	1	1	1	3	1	1	256	256
hCoV-19/Scotland/CVR2761/2020|EPI_ISL_473553|2020-04-20	2020-04-20	United Kingdom	Europe	6308	26	1	1	1	1	1	1	1	1	8577	255
hCoV-19/Finland/20A45S5/2020|EPI_ISL_481598|2020-04-20	2020-04-20	Finland	Europe	7788	196	25	1	1	1	1	1	1	1	10570	1063
hCoV-19/USA/LA-GBCL-26544532/2020|EPI_ISL_485115|2020-04-20	2020-04-20	USA	North America	1874	1566	25	1	1	1	1	14	1	1	11444	2566
hCoV-19/Finland/20A49S7/2020|EPI_ISL_481600|2020-04-20	2020-04-20	Finland	Europe	7909	1581	25	1	1	1	1	1	1	1	11562	258
hCoV-19/England/BRIS-12DF78/2020|EPI_ISL_482018|2020-04-20	2020-04-20	United Kingdom	Europe	8534	85	1	79	1	1	1	1	86	1	11568	780
hCoV-19/Singapore/496/2020|EPI_ISL_479574|2020-04-20	2020-04-20	Singapore	Asia	8535	689	1	1	1	1	1	1	40	1	11569	4713
hCoV-19/India/CCMB_L301_P3/2020|EPI_ISL_471642|2020-04-20	2020-04-20	India	Asia	6006	99	1	1	1	1	1	1	40	1	8180	1179
hCoV-19/England/OXON-B063A/2020|EPI_ISL_478893|2020-04-20	2020-04-20	United Kingdom	Europe	52	1276	1	1	1	1	1	1	39	1	9505	9505
hCoV-19/England/PORT-2D15DA/2020|EPI_ISL_484412|2020-04-20	2020-04-20	United Kingdom	Europe	8537	26	25	1	1	1	1	1	1	1	11571	258
hCoV-19/England/BRIS-12E548/2020|EPI_ISL_488304|2020-04-20	2020-04-20	United Kingdom	Europe	8538	1	1	1	1	1	1	1	1	1	11572	4
hCoV-19/Northern Ireland/NIRE-103118/2020|EPI_ISL_489316|2020-04-20	2020-04-20	United Kingdom	Europe	8341	26	1	1	1	1	1	1	39	1	11303	300
hCoV-19/England/LOND-D614C/2020|EPI_ISL_482217|2020-04-20	2020-04-20	United Kingdom	Europe	8539	26	1	1	1	1	1	1	39	1	11573	300
hCoV-19/England/OXON-B03BB/2020|EPI_ISL_478877|2020-04-20	2020-04-20	United Kingdom	Europe	52	1276	1	1	1	1	1	1	39	1	9505	9505
hCoV-19/England/OXON-B0412/2020|EPI_ISL_478879|2020-04-20	2020-04-20	United Kingdom	Europe	7019	1276	1	1	1	94	1	1	39	1	11574	9505
hCoV-19/Northern Ireland/NIRE-103154/2020|EPI_ISL_489356|2020-04-20	2020-04-20	United Kingdom	Europe	52	26	1	1	1	1	1	120	39	1	11575	300
hCoV-19/Northern Ireland/NIRE-102D8E/2020|EPI_ISL_489209|2020-04-20	2020-04-20	United Kingdom	Europe	8326	26	1	1	1	1	1	1	39	1	11277	300
hCoV-19/Northern Ireland/NIRE-102DAC/2020|EPI_ISL_489218|2020-04-20	2020-04-20	United Kingdom	Europe	8540	26	1	1	1	1	1	1	39	1	11576	300
hCoV-19/England/BRIS-12E618/2020|EPI_ISL_488384|2020-04-20	2020-04-20	United Kingdom	Europe	52	26	1	1	1	1	1	1	39	1	300	300
hCoV-19/Scotland/CVR2760/2020|EPI_ISL_473552|2020-04-20	2020-04-20	United Kingdom	Europe	3432	26	66	1	1	1	1	1	385	1	4691	985
hCoV-19/Northern Ireland/NIRE-10343D/2020|EPI_ISL_489347|2020-04-20	2020-04-20	United Kingdom	Europe	8542	26	1	1	1	1	1	1	897	1	11578	300
hCoV-19/Finland/20A48S5/2020|EPI_ISL_481599|2020-04-20	2020-04-20	Finland	Europe	7788	196	25	1	1	1	1	1	1	1	10570	1063
hCoV-19/USA/OR-PROV-088/2020|EPI_ISL_482359|2020-04-20	2020-04-20	USA	North America	8209	688	25	1	1	1	1	1	1	1	11579	258
hCoV-19/Finland/20A40S5/2020|EPI_ISL_481597|2020-04-20	2020-04-20	Finland	Europe	7788	1583	25	1	1	1	1	1	1	1	11580	1063
hCoV-19/England/LOND-D63CE/2020|EPI_ISL_487606|2020-04-20	2020-04-20	United Kingdom	Europe	8544	26	1	1	1	1	96	1	39	1	11582	300
hCoV-19/England/OXON-B2726/2020|EPI_ISL_479171|2020-04-20	2020-04-20	United Kingdom	Europe	8545	1	4	1	1	1	1	1	93	1	11583	834
hCoV-19/England/EXET-136FF4/2020|EPI_ISL_471944|2020-04-20	2020-04-20	United Kingdom	Europe	8546	1584	1	1	1	1	1	1	4	1	11584	498
hCoV-19/USA/CA-ALSR-1032-IPL/2020|EPI_ISL_483474|2020-04-20	2020-04-20	USA	North America	231	792	1	1	1	1	1	1	4	1	10221	10221
hCoV-19/England/BRIS-12E663/2020|EPI_ISL_488418|2020-04-20	2020-04-20	United Kingdom	Europe	8547	26	651	1	1	1	1	1	39	1	11585	300
hCoV-19/England/OXON-B049A/2020|EPI_ISL_478882|2020-04-20	2020-04-20	United Kingdom	Europe	8548	26	1	1	1	1	1	1	39	1	11586	300
hCoV-19/England/OXON-B0755/2020|EPI_ISL_478905|2020-04-20	2020-04-20	United Kingdom	Europe	8549	26	1	1	1	1	1	1	39	1	11587	300
hCoV-19/USA/OR-PROV-091/2020|EPI_ISL_482362|2020-04-20	2020-04-20	USA	North America	231	26	1	1	1	1	1	1	899	1	11588	4669
hCoV-19/Scotland/CVR2788/2020|EPI_ISL_473567|2020-04-20	2020-04-20	United Kingdom	Europe	8550	26	1	1	1	1	1	1	69	1	11589	2574
hCoV-19/Scotland/EDB6426/2020|EPI_ISL_487835|2020-04-20	2020-04-20	United Kingdom	Europe	8551	1	4	1	1	1	1	1	1	1	11591	550
hCoV-19/USA/OR-PROV-094/2020|EPI_ISL_482365|2020-04-20	2020-04-20	USA	North America	231	26	1	1	1	1	1	1	899	1	11588	4669
hCoV-19/USA/CA-ALSR-0608-IPL/2020|EPI_ISL_483253|2020-04-20	2020-04-20	USA	North America	8552	1585	1	1	1	1	1	1	4	1	11592	498
hCoV-19/Scotland/CVR2772/2020|EPI_ISL_473558|2020-04-20	2020-04-20	United Kingdom	Europe	6312	26	1	1	73	1	1	1	39	1	8582	300
hCoV-19/England/LOND-D6434/2020|EPI_ISL_487630|2020-04-20	2020-04-20	United Kingdom	Europe	5315	26	1	1	1	1	1	1	39	1	11594	300
hCoV-19/England/LOND-D615B/2020|EPI_ISL_482202|2020-04-20	2020-04-20	United Kingdom	Europe	2354	26	1	1	1	1	1	1	39	1	3227	300
hCoV-19/Northern Ireland/NIRE-102C27/2020|EPI_ISL_489212|2020-04-20	2020-04-20	United Kingdom	Europe	52	26	1	1	1	1	1	1	39	1	300	300
hCoV-19/Wales/PHWC-15CE37/2020|EPI_ISL_472626|2020-04-20	2020-04-20	United Kingdom	Europe	52	26	1	1	1	1	1	1	39	1	300	300
hCoV-19/England/EXET-137069/2020|EPI_ISL_471947|2020-04-20	2020-04-20	United Kingdom	Europe	7319	26	25	1	1	1	1	1	1	1	9905	258
hCoV-19/Northern Ireland/NIRE-103066/2020|EPI_ISL_489220|2020-04-20	2020-04-20	United Kingdom	Europe	1842	998	1	1	1	1	1	1	39	1	11595	300
hCoV-19/England/BRIS-12E636/2020|EPI_ISL_488188|2020-04-20	2020-04-20	United Kingdom	Europe	5934	1	4	1	188	1	1	1	93	1	8095	834
hCoV-19/England/OXON-B053D/2020|EPI_ISL_478886|2020-04-20	2020-04-20	United Kingdom	Europe	8553	247	1	1	1	1	1	1	39	1	11596	300
hCoV-19/Scotland/CVR2782/2020|EPI_ISL_473563|2020-04-20	2020-04-20	United Kingdom	Europe	745	26	1	1	1	1	1	1	1	1	979	255
hCoV-19/Wales/PHWC-1652B7/2020|EPI_ISL_479445|2020-04-20	2020-04-20	United Kingdom	Europe	8554	1587	4	1	1	1	1	1	1	1	11597	550
hCoV-19/England/BRIS-12E4B4/2020|EPI_ISL_488412|2020-04-20	2020-04-20	United Kingdom	Europe	8555	26	1	1	29	1	1	1	39	1	11598	11290
hCoV-19/England/OXON-B0579/2020|EPI_ISL_478888|2020-04-20	2020-04-20	United Kingdom	Europe	668	26	1	1	1	1	1	1	39	1	1259	300
hCoV-19/Northern Ireland/NIRE-102C63/2020|EPI_ISL_489193|2020-04-20	2020-04-20	United Kingdom	Europe	8556	26	1	1	1	1	1	1	1	1	11599	255
hCoV-19/USA/OR-PROV-090/2020|EPI_ISL_482361|2020-04-20	2020-04-20	USA	North America	8557	26	25	1	1	1	1	1	1	1	11600	258
hCoV-19/USA/CA-ALSR-0612-SAN/2020|EPI_ISL_483257|2020-04-20	2020-04-20	USA	North America	8530	26	1	1	1	1	1	1	1	1	11560	255
hCoV-19/Finland/20A76S7/2020|EPI_ISL_481604|2020-04-20	2020-04-20	Finland	Europe	8560	196	25	1	1	1	1	1	1	1	11603	1063
hCoV-19/India/CCMB_L276_P3/2020|EPI_ISL_471641|2020-04-20	2020-04-20	India	Asia	5079	1588	1	1	1	1	1	1	40	1	11604	1179
hCoV-19/USA/MN-MDH-1204/2020|EPI_ISL_477293|2020-04-20	2020-04-20	USA	North America	8561	796	25	1	1	1	1	1	1	1	11605	258
hCoV-19/Scotland/CVR2804/2020|EPI_ISL_473572|2020-04-20	2020-04-20	United Kingdom	Europe	1882	26	1	1	1	1	1	1	69	1	2574	2574
hCoV-19/Finland/20A69S7/2020|EPI_ISL_481603|2020-04-20	2020-04-20	Finland	Europe	7909	1581	25	1	1	1	1	1	1	1	11562	258
hCoV-19/England/CAMB-1ABB7E/2020|EPI_ISL_470181|2020-04-20	2020-04-20	United Kingdom	Europe	258	1589	25	1	23	1	1	1	1	1	11607	800
hCoV-19/Scotland/CVR2855/2020|EPI_ISL_473598|2020-04-20	2020-04-20	United Kingdom	Europe	3432	26	66	1	1	1	1	1	385	1	4691	985
hCoV-19/England/EXET-136D45/2020|EPI_ISL_471918|2020-04-20	2020-04-20	United Kingdom	Europe	8565	1172	1	1	1	1	1	1	39	1	11610	300
hCoV-19/England/BRIS-12ED7D/2020|EPI_ISL_488263|2020-04-20	2020-04-20	United Kingdom	Europe	8566	26	115	1	1	1	1	1	39	1	11611	1698
hCoV-19/England/OXON-B07BF/2020|EPI_ISL_478907|2020-04-20	2020-04-20	United Kingdom	Europe	8568	26	1	28	1	1	1	1	39	1	11613	300
hCoV-19/England/EXET-136EE8/2020|EPI_ISL_471934|2020-04-20	2020-04-20	United Kingdom	Europe	8570	1590	1	1	1	1	1	1	39	1	11615	300
hCoV-19/Scotland/EDB5512/2020|EPI_ISL_487755|2020-04-20	2020-04-20	United Kingdom	Europe	8536	1	1	1	1	1	1	1	1	1	11617	4
hCoV-19/Scotland/CVR2781/2020|EPI_ISL_473562|2020-04-20	2020-04-20	United Kingdom	Europe	52	26	1	1	14	1	1	1	39	1	369	369
hCoV-19/Scotland/EDB4276/2020|EPI_ISL_487752|2020-04-20	2020-04-20	United Kingdom	Europe	8572	26	1	1	1	1	1	1	69	1	11619	2574
hCoV-19/England/OXON-B0597/2020|EPI_ISL_478889|2020-04-20	2020-04-20	United Kingdom	Europe	52	1276	1	1	1	1	1	1	39	1	9505	9505
hCoV-19/England/OXON-B055B/2020|EPI_ISL_478887|2020-04-20	2020-04-20	United Kingdom	Europe	7019	1276	1	1	1	1	22	1	39	1	11253	9505
hCoV-19/England/OXON-B07DD/2020|EPI_ISL_478909|2020-04-20	2020-04-20	United Kingdom	Europe	8573	1255	1	1	1	1	1	1	39	1	11620	300
hCoV-19/England/BRIS-12E575/2020|EPI_ISL_488234|2020-04-20	2020-04-20	United Kingdom	Europe	8574	26	1	1	1	1	1	1	39	1	11621	300
hCoV-19/Northern Ireland/NIRE-103075/2020|EPI_ISL_489226|2020-04-20	2020-04-20	United Kingdom	Europe	8326	26	1	1	1	1	1	1	39	1	11277	300
hCoV-19/England/BRIS-12E162/2020|EPI_ISL_482030|2020-04-20	2020-04-20	United Kingdom	Europe	1220	26	25	1	1	1	1	55	1	1	11559	258
hCoV-19/England/LOND-D61F1/2020|EPI_ISL_482161|2020-04-20	2020-04-20	United Kingdom	Europe	3727	26	1	1	1	1	1	1	476	1	11623	300
hCoV-19/England/OXON-B1147/2020|EPI_ISL_478998|2020-04-20	2020-04-20	United Kingdom	Europe	52	26	1	1	1	1	1	1	243	1	11624	300
hCoV-19/England/BRIS-12E672/2020|EPI_ISL_488274|2020-04-20	2020-04-20	United Kingdom	Europe	8576	1592	1	1	1	1	1	1	39	1	11625	300
hCoV-19/USA/MI-MDHHS-SC20838/2020|EPI_ISL_471859|2020-04-20	2020-04-20	USA	North America	8578	26	25	1	1	35	1	1	1	1	11627	258
hCoV-19/England/CAMB-1ABCA8/2020|EPI_ISL_470098|2020-04-20	2020-04-20	United Kingdom	Europe	258	1589	25	1	23	1	1	1	1	1	11607	800
hCoV-19/USA/MN-MDH-1186/2020|EPI_ISL_477276|2020-04-20	2020-04-20	USA	North America	6365	26	25	1	86	1	1	14	1	1	8649	768
hCoV-19/Senegal/6427/2020|EPI_ISL_486873|2020-04-20	2020-04-20	Senegal	Africa	8579	26	1	1	1	1	1	1	1	1	11628	255
hCoV-19/England/CAMB-1AB297/2020|EPI_ISL_470118|2020-04-20	2020-04-20	United Kingdom	Europe	8580	26	1	1	1	1	1	1	39	1	11629	300
hCoV-19/England/OXON-B0351/2020|EPI_ISL_478875|2020-04-20	2020-04-20	United Kingdom	Europe	52	1276	1	1	1	1	1	1	39	1	9505	9505
hCoV-19/Australia/WA37/2020|EPI_ISL_470854|2020-04-20	2020-04-20	Australia	Oceania	8582	26	1	1	1	1	1	1	1	1	11631	255
hCoV-19/England/BRIS-12EA94/2020|EPI_ISL_488442|2020-04-20	2020-04-20	United Kingdom	Europe	8465	85	1	1	1	1	1	1	86	1	11474	780
hCoV-19/England/BRIS-12E6EB/2020|EPI_ISL_488301|2020-04-20	2020-04-20	United Kingdom	Europe	384	26	1	1	1	1	1	1	39	1	11633	300
hCoV-19/England/EXET-13710C/2020|EPI_ISL_471950|2020-04-20	2020-04-20	United Kingdom	Europe	52	26	1	1	1	1	1	1	39	1	300	300
hCoV-19/England/EXET-136D81/2020|EPI_ISL_471922|2020-04-20	2020-04-20	United Kingdom	Europe	8583	196	654	1	1	1	1	1	1	1	11634	1063
hCoV-19/England/OXON-B0694/2020|EPI_ISL_478898|2020-04-20	2020-04-20	United Kingdom	Europe	8584	1276	1	1	1	1	1	1	39	1	11635	9505
hCoV-19/Finland/20A57S7/2020|EPI_ISL_481602|2020-04-20	2020-04-20	Finland	Europe	7909	1581	25	1	1	1	1	1	1	1	11562	258
hCoV-19/England/CAMB-1AB385/2020|EPI_ISL_470123|2020-04-20	2020-04-20	United Kingdom	Europe	8585	26	66	1	1	1	1	1	1	1	11636	985
hCoV-19/Wales/PHWC-15C101/2020|EPI_ISL_472439|2020-04-20	2020-04-20	United Kingdom	Europe	3148	85	161	1	1	1	1	1	39	1	4308	399
hCoV-19/USA/CA-ALSR-1023-SAN/2020|EPI_ISL_483469|2020-04-20	2020-04-20	USA	North America	231	26	1	1	1	1	1	1	4	1	498	498
hCoV-19/Scotland/CVR2807/2020|EPI_ISL_473574|2020-04-20	2020-04-20	United Kingdom	Europe	1882	26	1	1	1	1	1	1	69	1	2574	2574
hCoV-19/England/OXON-B21EC/2020|EPI_ISL_479126|2020-04-21	2020-04-21	United Kingdom	Europe	4665	26	1	1	1	1	1	1	39	1	6362	300
hCoV-19/Israel/CVL-n-10261/2020|EPI_ISL_474991|2020-04-21	2020-04-21	Israel	Asia	255	26	25	1	1	1	1	176	904	1	11639	333
hCoV-19/England/OXON-B0913/2020|EPI_ISL_478920|2020-04-21	2020-04-21	United Kingdom	Europe	52	1594	1	1	1	1	1	1	39	1	11640	300
hCoV-19/England/BRIS-12EA67/2020|EPI_ISL_488339|2020-04-21	2020-04-21	United Kingdom	Europe	3852	26	25	1	1	1	1	1	49	1	11641	258
hCoV-19/Scotland/CVR2848/2020|EPI_ISL_473593|2020-04-21	2020-04-21	United Kingdom	Europe	8588	26	1	1	1	1	1	1	69	1	11642	2574
hCoV-19/USA/LA-GBCL-26513035/2020|EPI_ISL_485083|2020-04-21	2020-04-21	USA	North America	8589	26	25	1	1	1	1	14	1	1	11643	768
hCoV-19/Scotland/CVR2879/2020|EPI_ISL_473615|2020-04-21	2020-04-21	United Kingdom	Europe	8550	26	1	1	1	1	1	1	69	1	11589	2574
hCoV-19/Finland/21A20S7/2020|EPI_ISL_481608|2020-04-21	2020-04-21	Finland	Europe	195	196	25	1	1	1	1	1	1	1	1063	1063
hCoV-19/England/BRIS-12E50C/2020|EPI_ISL_488302|2020-04-21	2020-04-21	United Kingdom	Europe	1220	26	25	1	1	1	1	55	1	1	11559	258
hCoV-19/Finland/21A16S11/2020|EPI_ISL_481606|2020-04-21	2020-04-21	Finland	Europe	195	196	25	1	1	1	1	1	902	1	11645	1063
hCoV-19/England/OXON-B20EF/2020|EPI_ISL_479114|2020-04-21	2020-04-21	United Kingdom	Europe	4238	26	1	1	1	1	1	1	39	1	5768	300
hCoV-19/Northern Ireland/NIRE-1032BB/2020|EPI_ISL_489362|2020-04-21	2020-04-21	United Kingdom	Europe	1842	1595	1	1	1	1	1	1	39	1	11646	300
hCoV-19/England/EXET-136D72/2020|EPI_ISL_471921|2020-04-21	2020-04-21	United Kingdom	Europe	8593	61	1	1	1	1	1	1	1	1	11649	305
hCoV-19/England/BRIS-12E5FD/2020|EPI_ISL_488401|2020-04-21	2020-04-21	United Kingdom	Europe	8594	26	1	1	1	1	1	1	39	1	11650	300
hCoV-19/England/BRIS-12E803/2020|EPI_ISL_488377|2020-04-21	2020-04-21	United Kingdom	Europe	8468	26	115	1	1	1	1	1	39	1	11478	1698
hCoV-19/England/EXET-136EAC/2020|EPI_ISL_471930|2020-04-21	2020-04-21	United Kingdom	Europe	8595	26	1	8	1	1	1	1	39	1	11651	300
hCoV-19/Wales/PHWC-15CD94/2020|EPI_ISL_472618|2020-04-21	2020-04-21	United Kingdom	Europe	52	1597	1	1	1	1	1	1	39	1	11652	300
hCoV-19/USA/MN-MDH-1121/2020|EPI_ISL_476706|2020-04-21	2020-04-21	USA	North America	2918	26	25	1	1	1	1	1	1	1	4007	258
hCoV-19/USA/LA-GBCL-26629254/2020|EPI_ISL_485237|2020-04-21	2020-04-21	USA	North America	195	26	25	1	1	1	1	14	357	1	4853	768
hCoV-19/Finland/21A39S11/2020|EPI_ISL_481610|2020-04-21	2020-04-21	Finland	Europe	7642	26	1	1	1	1	1	1	1	1	10362	255
hCoV-19/Belgium/rega-0421423/2020|EPI_ISL_476991|2020-04-21	2020-04-21	Belgium	Europe	8597	26	1	1	1	1	1	1	1	1	11654	255
hCoV-19/England/EXET-136F5E/2020|EPI_ISL_471937|2020-04-21	2020-04-21	United Kingdom	Europe	8598	26	1	1	1	1	1	1	39	1	11655	300
hCoV-19/USA/CA-ALSR-1035-IPL/2020|EPI_ISL_483475|2020-04-21	2020-04-21	USA	North America	8600	26	1	1	1	1	1	1	1	1	11657	255
hCoV-19/England/BRIS-12EE3E/2020|EPI_ISL_488314|2020-04-21	2020-04-21	United Kingdom	Europe	52	26	1	1	1	1	1	1	39	1	300	300
hCoV-19/Wales/PHWC-15C268/2020|EPI_ISL_472459|2020-04-21	2020-04-21	United Kingdom	Europe	52	288	1	1	1	1	1	1	39	1	2490	2490
hCoV-19/USA/LA-GBCL-26513051/2020|EPI_ISL_485881|2020-04-21	2020-04-21	USA	North America	8602	26	25	1	1	1	1	14	200	1	11659	768
hCoV-19/Scotland/EDB2286/2020|EPI_ISL_491647|2020-04-21	2020-04-21	United Kingdom	Europe	8603	1	1	1	1	1	1	1	1	1	11660	4
hCoV-19/USA/LA-GBCL-26513062/2020|EPI_ISL_485095|2020-04-21	2020-04-21	USA	North America	8604	26	25	1	1	1	1	14	1	1	11661	768
hCoV-19/USA/FL-BPHL-0220/2020|EPI_ISL_480871|2020-04-21	2020-04-21	USA	North America	52	26	91	1	1	1	1	1	39	1	1352	300
hCoV-19/Scotland/CVR2820/2020|EPI_ISL_473582|2020-04-21	2020-04-21	United Kingdom	Europe	3432	26	66	1	1	1	1	1	385	1	4691	985
hCoV-19/Scotland/CVR2823/2020|EPI_ISL_473585|2020-04-21	2020-04-21	United Kingdom	Europe	6031	1	1	1	1	1	1	1	4	1	8211	1148
hCoV-19/England/LIVE-9F6E6/2020|EPI_ISL_472003|2020-04-21	2020-04-21	United Kingdom	Europe	8606	1593	1	1	1	1	1	1	86	1	11664	780
hCoV-19/England/CAMB-1AB482/2020|EPI_ISL_470312|2020-04-21	2020-04-21	United Kingdom	Europe	258	205	25	1	23	1	1	1	1	1	1142	800
hCoV-19/Austria/CeMM0412/2020|EPI_ISL_475842|2020-04-21	2020-04-21	Austria	Europe	8608	26	1	1	1	1	1	1	39	1	11666	300
hCoV-19/Finland/21A19S11/2020|EPI_ISL_481607|2020-04-21	2020-04-21	Finland	Europe	195	196	25	1	1	1	1	1	1	1	1063	1063
hCoV-19/England/BRIS-12EC70/2020|EPI_ISL_488284|2020-04-21	2020-04-21	United Kingdom	Europe	8610	26	1	1	1	1	1	1	39	1	11668	300
hCoV-19/Scotland/EDB6435/2020|EPI_ISL_487797|2020-04-21	2020-04-21	United Kingdom	Europe	1882	26	1	1	1	1	1	1	69	1	2574	2574
hCoV-19/England/BRIS-12E7BB/2020|EPI_ISL_488227|2020-04-21	2020-04-21	United Kingdom	Europe	8465	85	1	1	1	1	1	1	86	1	11474	780
hCoV-19/Northern Ireland/NIRE-10329D/2020|EPI_ISL_489311|2020-04-21	2020-04-21	United Kingdom	Europe	8611	26	1	1	1	1	1	1	39	1	11669	300
hCoV-19/Finland/21A27S7/2020|EPI_ISL_481609|2020-04-21	2020-04-21	Finland	Europe	8612	196	25	1	1	1	1	1	1	1	11670	1063
hCoV-19/Oman/C-1186/2020|EPI_ISL_491168|2020-04-21	2020-04-21	Oman	Asia	498	26	1	1	1	1	1	1	39	1	11463	300
hCoV-19/England/OXON-B1E22/2020|EPI_ISL_479095|2020-04-21	2020-04-21	United Kingdom	Europe	52	26	1	1	1	1	1	1	1	1	255	255
hCoV-19/Scotland/CVR2878/2020|EPI_ISL_473614|2020-04-21	2020-04-21	United Kingdom	Europe	8179	26	1	1	1	1	1	1	69	1	11078	2574
hCoV-19/USA/FL-BPHL-0336/2020|EPI_ISL_489745|2020-04-21	2020-04-21	USA	North America	8614	26	25	1	1	1	1	1	1	1	11673	258
hCoV-19/Norway/2466/2020|EPI_ISL_471173|2020-04-21	2020-04-21	Norway	Europe	8615	26	25	1	1	1	1	1	1	1	11674	258
hCoV-19/USA/MN-MDH-1247/2020|EPI_ISL_482968|2020-04-21	2020-04-21	USA	North America	8616	26	25	1	39	1	1	1	1	1	11675	258
hCoV-19/Scotland/CVR2847/2020|EPI_ISL_473592|2020-04-21	2020-04-21	United Kingdom	Europe	245	26	1	1	1	6	1	1	142	1	8563	317
hCoV-19/Scotland/CVR2850/2020|EPI_ISL_473595|2020-04-21	2020-04-21	United Kingdom	Europe	6308	26	1	1	1	1	1	1	1	1	8577	255
hCoV-19/Scotland/EDB2285/2020|EPI_ISL_491535|2020-04-21	2020-04-21	United Kingdom	Europe	8618	1	1	1	1	1	1	1	1	1	11677	4
hCoV-19/Romania/ROSV_3561/2020|EPI_ISL_491070|2020-04-21	2020-04-21	Romania	Europe	8619	26	1	1	1	1	1	1	1	1	11678	255
hCoV-19/England/BRIS-12E733/2020|EPI_ISL_488276|2020-04-21	2020-04-21	United Kingdom	Europe	8621	26	1	1	1	1	1	1	39	1	11680	300
hCoV-19/England/BRIS-12ECDA/2020|EPI_ISL_488352|2020-04-21	2020-04-21	United Kingdom	Europe	3475	85	1	1	1	1	1	1	39	1	4745	399
hCoV-19/England/OXON-B1402/2020|EPI_ISL_479012|2020-04-21	2020-04-21	United Kingdom	Europe	8513	26	1	1	1	1	1	1	39	1	11535	300
hCoV-19/Austria/CeMM0435/2020|EPI_ISL_475861|2020-04-21	2020-04-21	Austria	Europe	8624	26	1	1	1	1	1	1	1	1	11683	255
hCoV-19/USA/WI-UW-420/2020|EPI_ISL_480402|2020-04-21	2020-04-21	USA	North America	8625	1	1	1	1	1	1	1	1	1	11684	4
hCoV-19/USA/FL-BPHL-0219/2020|EPI_ISL_480870|2020-04-21	2020-04-21	USA	North America	195	26	629	1	1	1	1	1	1	1	11204	258
hCoV-19/Oman/B-2110/2020|EPI_ISL_491130|2020-04-21	2020-04-21	Oman	Asia	5976	26	1	1	1	1	1	1	39	1	8145	300
hCoV-19/England/OXON-B236E/2020|EPI_ISL_479138|2020-04-21	2020-04-21	United Kingdom	Europe	8257	26	628	1	1	1	1	1	39	1	11187	300
hCoV-19/England/OXON-B242F/2020|EPI_ISL_479144|2020-04-21	2020-04-21	United Kingdom	Europe	3182	26	1	1	1	1	1	1	4	1	4354	498
hCoV-19/USA/LA-GBCL-26629267/2020|EPI_ISL_485243|2020-04-21	2020-04-21	USA	North America	8604	26	25	1	1	1	1	14	1	1	11661	768
hCoV-19/England/BRIS-12E144/2020|EPI_ISL_481973|2020-04-21	2020-04-21	United Kingdom	Europe	228	26	1	1	29	1	1	1	363	1	11688	297
hCoV-19/Finland/21A41S7/2020|EPI_ISL_481611|2020-04-21	2020-04-21	Finland	Europe	195	196	25	1	1	1	1	1	1	1	1063	1063
hCoV-19/England/BRIS-12E33F/2020|EPI_ISL_481974|2020-04-21	2020-04-21	United Kingdom	Europe	8629	288	1	1	1	1	1	1	39	1	11689	2490
hCoV-19/Austria/CeMM0436/2020|EPI_ISL_475862|2020-04-21	2020-04-21	Austria	Europe	231	94	1	1	1	1	1	1	906	1	11690	4669
hCoV-19/USA/FL-BPHL-0222/2020|EPI_ISL_480873|2020-04-21	2020-04-21	USA	North America	8630	344	25	1	1	1	1	14	1	1	11691	2566
hCoV-19/Scotland/EDB4232/2020|EPI_ISL_487878|2020-04-21	2020-04-21	United Kingdom	Europe	3634	26	1	1	1	1	1	1	69	1	4961	2574
hCoV-19/Scotland/CVR2816/2020|EPI_ISL_473580|2020-04-21	2020-04-21	United Kingdom	Europe	8421	26	1	1	1	1	1	1	39	1	11411	300
hCoV-19/Scotland/CVR2825/2020|EPI_ISL_473587|2020-04-21	2020-04-21	United Kingdom	Europe	8631	26	362	1	14	1	1	1	39	1	11692	369
hCoV-19/England/BRIS-12E77F/2020|EPI_ISL_488275|2020-04-21	2020-04-21	United Kingdom	Europe	8632	1	1	1	1	1	1	1	190	1	11693	4
hCoV-19/Singapore/410/2020|EPI_ISL_475941|2020-04-21	2020-04-21	Singapore	Asia	883	99	1	1	1	1	1	1	40	1	1179	1179
hCoV-19/Austria/CeMM0448/2020|EPI_ISL_475865|2020-04-21	2020-04-21	Austria	Europe	8633	205	25	1	23	1	1	1	1	1	11694	800
hCoV-19/USA/CA-ALSR-0626-IPL/2020|EPI_ISL_483265|2020-04-21	2020-04-21	USA	North America	231	1603	1	1	1	1	1	1	4	1	11695	498
hCoV-19/USA/FL-BPHL-0223/2020|EPI_ISL_480874|2020-04-21	2020-04-21	USA	North America	2853	26	1	11	1	1	1	1	1	1	11696	255
hCoV-19/England/BRIS-12ED9B/2020|EPI_ISL_488323|2020-04-21	2020-04-21	United Kingdom	Europe	8634	1604	1	1	1	1	1	1	39	1	11697	300
hCoV-19/Scotland/EDB4263/2020|EPI_ISL_487984|2020-04-21	2020-04-21	United Kingdom	Europe	8635	26	1	1	1	1	1	1	69	1	11698	2574
hCoV-19/Scotland/CVR2827/2020|EPI_ISL_473589|2020-04-21	2020-04-21	United Kingdom	Europe	52	249	1	1	1	1	1	1	1	1	1455	255
hCoV-19/Scotland/EDB2143/2020|EPI_ISL_491583|2020-04-21	2020-04-21	United Kingdom	Europe	8636	26	1	1	1	1	1	1	1	1	11699	255
hCoV-19/England/LIVE-9F73E/2020|EPI_ISL_472008|2020-04-21	2020-04-21	United Kingdom	Europe	599	1593	1	1	245	1	1	1	86	1	11700	780
hCoV-19/Scotland/CVR2858/2020|EPI_ISL_473601|2020-04-21	2020-04-21	United Kingdom	Europe	52	249	1	1	1	1	219	1	1	1	11701	255
hCoV-19/Scotland/EDB4208/2020|EPI_ISL_487677|2020-04-21	2020-04-21	United Kingdom	Europe	3634	26	1	1	1	1	1	1	69	1	4961	2574
hCoV-19/Finland/21A4S11/2020|EPI_ISL_481612|2020-04-21	2020-04-21	Finland	Europe	8641	196	25	1	1	1	1	1	902	1	11706	1063
hCoV-19/USA/OR-PROV-095/2020|EPI_ISL_482366|2020-04-21	2020-04-21	USA	North America	8196	1525	25	1	1	1	1	1	1	1	11101	258
hCoV-19/England/EXET-1370F0/2020|EPI_ISL_471949|2020-04-21	2020-04-21	United Kingdom	Europe	2354	26	1	1	246	1	1	1	39	1	11708	300
hCoV-19/England/OXON-B08DA/2020|EPI_ISL_478917|2020-04-21	2020-04-21	United Kingdom	Europe	8642	1276	1	1	1	1	1	1	39	1	11709	9505
hCoV-19/Scotland/CVR2808/2020|EPI_ISL_473575|2020-04-21	2020-04-21	United Kingdom	Europe	8371	26	1	1	1	1	1	1	39	1	11340	300
hCoV-19/Wales/PHWC-160CBE/2020|EPI_ISL_473037|2020-04-21	2020-04-21	United Kingdom	Europe	303	85	1	1	1	1	1	1	39	1	399	399
hCoV-19/Scotland/CVR2896/2020|EPI_ISL_473619|2020-04-21	2020-04-21	United Kingdom	Europe	8643	1	4	1	1	1	1	1	1	1	11711	550
hCoV-19/Israel/CVL-n-10262/2020|EPI_ISL_475020|2020-04-21	2020-04-21	Israel	Asia	8644	26	25	1	1	12	1	1	1	1	11712	258
hCoV-19/USA/CA-ALSR-1019-IPL/2020|EPI_ISL_483466|2020-04-21	2020-04-21	USA	North America	231	1603	1	1	1	1	1	1	4	1	11695	498
hCoV-19/England/NORT-29789B/2020|EPI_ISL_488022|2020-04-21	2020-04-21	United Kingdom	Europe	8645	26	1	1	1	1	1	40	39	1	11713	300
hCoV-19/USA/MI-MDHHS-SC20870/2020|EPI_ISL_471891|2020-04-21	2020-04-21	USA	North America	8646	26	25	1	1	1	1	1	1	1	11714	258
hCoV-19/Scotland/EDB4222/2020|EPI_ISL_487779|2020-04-21	2020-04-21	United Kingdom	Europe	3634	26	1	1	1	1	1	1	69	1	4961	2574
hCoV-19/Scotland/EDB5528/2020|EPI_ISL_487705|2020-04-21	2020-04-21	United Kingdom	Europe	8647	26	1	1	1	1	1	1	69	1	11715	2574
hCoV-19/Scotland/EDB2262/2020|EPI_ISL_491682|2020-04-21	2020-04-21	United Kingdom	Europe	8648	26	66	1	1	13	1	1	1	1	11716	985
hCoV-19/England/BRIS-12E706/2020|EPI_ISL_488436|2020-04-21	2020-04-21	United Kingdom	Europe	8649	127	1	1	1	1	1	1	39	1	11717	1540
hCoV-19/England/OXON-B095F/2020|EPI_ISL_478922|2020-04-21	2020-04-21	United Kingdom	Europe	7044	1	1	1	1	1	1	1	1	1	9526	4
hCoV-19/England/BRIS-127521/2020|EPI_ISL_469529|2020-04-21	2020-04-21	United Kingdom	Europe	8392	26	1	1	1	1	1	1	39	1	11373	300
hCoV-19/USA/LA-GBCL-26629240/2020|EPI_ISL_485233|2020-04-21	2020-04-21	USA	North America	8589	26	25	1	1	1	1	14	1	1	11643	768
hCoV-19/Scotland/EDB2281/2020|EPI_ISL_491513|2020-04-21	2020-04-21	United Kingdom	Europe	3759	26	341	1	1	1	1	1	39	1	5122	300
hCoV-19/USA/OR-PROV-098/2020|EPI_ISL_482369|2020-04-21	2020-04-21	USA	North America	791	26	25	1	1	1	1	122	1	1	11722	258
hCoV-19/Scotland/CVR2857/2020|EPI_ISL_473600|2020-04-21	2020-04-21	United Kingdom	Europe	8653	26	6	1	1	1	1	1	69	1	11723	2574
hCoV-19/Scotland/EDB5529/2020|EPI_ISL_487954|2020-04-21	2020-04-21	United Kingdom	Europe	3575	26	1	1	1	1	1	1	69	1	4882	2574
hCoV-19/Scotland/CVR2826/2020|EPI_ISL_473588|2020-04-21	2020-04-21	United Kingdom	Europe	6165	26	1	1	1	1	1	1	69	1	8399	2574
hCoV-19/England/OXON-B13E7/2020|EPI_ISL_479010|2020-04-21	2020-04-21	United Kingdom	Europe	52	1606	1	1	1	1	1	1	39	1	11727	300
hCoV-19/USA/CA-ALSR-0624-IPL/2020|EPI_ISL_483264|2020-04-21	2020-04-21	USA	North America	8600	26	1	1	1	1	1	1	1	1	11657	255
hCoV-19/USA/CA-ALSR-0623-IPL/2020|EPI_ISL_483263|2020-04-21	2020-04-21	USA	North America	4813	952	25	1	1	1	1	1	1	1	6566	258
hCoV-19/Scotland/EDB4244/2020|EPI_ISL_487879|2020-04-21	2020-04-21	United Kingdom	Europe	8657	1	293	1	1	1	1	1	1	1	11728	4
hCoV-19/USA/FL-BPHL-0221/2020|EPI_ISL_480872|2020-04-21	2020-04-21	USA	North America	8658	181	25	1	1	1	1	1	1	1	11729	844
hCoV-19/USA/LA-GBCL-26513049/2020|EPI_ISL_485089|2020-04-21	2020-04-21	USA	North America	195	26	25	1	1	1	1	14	357	1	4853	768
hCoV-19/England/OXON-B1341/2020|EPI_ISL_479006|2020-04-21	2020-04-21	United Kingdom	Europe	8513	26	1	1	1	1	1	1	39	1	11535	300
hCoV-19/England/BRIS-127512/2020|EPI_ISL_469643|2020-04-21	2020-04-21	United Kingdom	Europe	8392	26	1	1	1	1	1	1	39	1	11373	300
hCoV-19/Scotland/CVR2828/2020|EPI_ISL_473590|2020-04-21	2020-04-21	United Kingdom	Europe	6705	1	1	1	1	1	1	1	4	1	11297	1148
hCoV-19/England/EXET-136D36/2020|EPI_ISL_471917|2020-04-21	2020-04-21	United Kingdom	Europe	8659	61	1	1	1	1	1	1	1	1	11730	305
hCoV-19/England/OXON-B099B/2020|EPI_ISL_478924|2020-04-21	2020-04-21	United Kingdom	Europe	8660	26	1	1	1	1	1	1	39	1	11731	300
hCoV-19/USA/FL-BPHL-0338/2020|EPI_ISL_489747|2020-04-21	2020-04-21	USA	North America	8661	26	25	1	1	1	1	1	1	1	11733	258
hCoV-19/England/LOND-D658C/2020|EPI_ISL_487627|2020-04-21	2020-04-21	United Kingdom	Europe	8662	26	1	1	1	1	1	1	39	1	11734	300
hCoV-19/England/BRIS-12E78E/2020|EPI_ISL_488225|2020-04-21	2020-04-21	United Kingdom	Europe	8632	1	1	1	1	1	1	1	190	1	11693	4
hCoV-19/Scotland/CVR2884/2020|EPI_ISL_473616|2020-04-21	2020-04-21	United Kingdom	Europe	8663	26	1	1	1	1	1	1	1	1	11735	255
hCoV-19/England/OXON-B07FB/2020|EPI_ISL_478911|2020-04-21	2020-04-21	United Kingdom	Europe	8664	1276	1	1	1	1	1	1	39	1	11736	9505
hCoV-19/Finland/21A12S11/2020|EPI_ISL_481605|2020-04-21	2020-04-21	Finland	Europe	8665	196	25	1	1	1	1	1	1	1	11738	1063
hCoV-19/England/BRIS-12749D/2020|EPI_ISL_469696|2020-04-22	2020-04-22	United Kingdom	Europe	8534	85	1	1	1	1	1	1	86	1	11740	780
hCoV-19/England/LOND-D64CB/2020|EPI_ISL_487597|2020-04-22	2020-04-22	United Kingdom	Europe	52	1061	1	1	1	1	1	1	763	1	11741	300
hCoV-19/USA/CA-CZB-2058/2020|EPI_ISL_486301|2020-04-22	2020-04-22	USA	North America	6668	1607	1	1	1	1	1	1	1	1	11743	681
hCoV-19/England/BRIS-12755E/2020|EPI_ISL_469758|2020-04-22	2020-04-22	United Kingdom	Europe	8670	455	1	1	1	1	1	1	1	1	11746	255
hCoV-19/Hungary/UD-10261/2020|EPI_ISL_476068|2020-04-22	2020-04-22	Hungary	Europe	228	26	1	1	1	1	18	1	39	1	10862	297
hCoV-19/USA/WA-UW-2736/2020|EPI_ISL_486023|2020-04-22	2020-04-22	USA	North America	8671	26	25	1	1	1	1	1	1	1	11747	258
hCoV-19/Scotland/CVR2908/2020|EPI_ISL_484652|2020-04-22	2020-04-22	United Kingdom	Europe	1499	1	1	8	1	1	1	1	4	1	11086	1148
hCoV-19/England/BRIS-12EE5C/2020|EPI_ISL_488285|2020-04-22	2020-04-22	United Kingdom	Europe	1258	26	115	1	1	1	1	1	39	1	1698	1698
hCoV-19/England/BRIS-127433/2020|EPI_ISL_469663|2020-04-22	2020-04-22	United Kingdom	Europe	1258	26	115	1	1	1	1	1	39	1	1698	1698
hCoV-19/Scotland/EDB5522/2020|EPI_ISL_487910|2020-04-22	2020-04-22	United Kingdom	Europe	8551	1	4	1	1	1	1	1	1	1	11591	550
hCoV-19/Scotland/CVR2949/2020|EPI_ISL_478048|2020-04-22	2020-04-22	United Kingdom	Europe	8179	26	1	1	1	1	1	1	69	1	11078	2574
hCoV-19/Finland/22A98S8/2020|EPI_ISL_481617|2020-04-22	2020-04-22	Finland	Europe	195	196	25	1	1	1	1	1	1	1	1063	1063
hCoV-19/England/BRIS-12EF77/2020|EPI_ISL_488245|2020-04-22	2020-04-22	United Kingdom	Europe	52	26	1	1	1	1	197	1	39	1	11750	300
hCoV-19/England/LIVE-9F65F/2020|EPI_ISL_471994|2020-04-22	2020-04-22	United Kingdom	Europe	8674	26	1	1	1	1	1	1	39	1	11751	300
hCoV-19/Wales/PHWC-1635A1/2020|EPI_ISL_473966|2020-04-22	2020-04-22	United Kingdom	Europe	4038	26	1	1	1	1	1	1	39	1	11752	300
hCoV-19/England/LOND-D6522/2020|EPI_ISL_487607|2020-04-22	2020-04-22	United Kingdom	Europe	195	196	25	1	1	1	1	1	1	1	1063	1063
hCoV-19/Scotland/EDB6445/2020|EPI_ISL_491609|2020-04-22	2020-04-22	United Kingdom	Europe	1643	26	1	80	1	1	1	1	39	1	11754	300
hCoV-19/England/NORT-2985C0/2020|EPI_ISL_488003|2020-04-22	2020-04-22	United Kingdom	Europe	52	26	1	1	1	1	1	1	39	1	300	300
hCoV-19/USA/CA-ALSR-1028-IPL/2020|EPI_ISL_483472|2020-04-22	2020-04-22	USA	North America	8676	792	1	1	1	1	1	1	4	1	11755	10221
hCoV-19/England/LOND-D6513/2020|EPI_ISL_487525|2020-04-22	2020-04-22	United Kingdom	Europe	52	26	1	1	1	1	1	1	908	42	11757	300
hCoV-19/Senegal/9250/2020|EPI_ISL_486866|2020-04-22	2020-04-22	Senegal	Africa	8678	1609	1	1	1	1	1	1	39	1	11759	300
hCoV-19/England/LOND-D6531/2020|EPI_ISL_487550|2020-04-22	2020-04-22	United Kingdom	Europe	8679	26	1	8	1	1	1	1	39	1	11760	300
hCoV-19/England/LOND-D64E9/2020|EPI_ISL_487581|2020-04-22	2020-04-22	United Kingdom	Europe	8680	26	1	1	1	1	1	1	39	1	11761	300
hCoV-19/England/OXON-B1420/2020|EPI_ISL_479014|2020-04-22	2020-04-22	United Kingdom	Europe	52	1610	1	1	1	1	1	1	39	1	11762	300
hCoV-19/USA/CA-CZB-2056/2020|EPI_ISL_486299|2020-04-22	2020-04-22	USA	North America	6668	132	1	1	1	1	1	1	1	1	11763	681
hCoV-19/Oman/C-3240/2020|EPI_ISL_491143|2020-04-22	2020-04-22	Oman	Asia	8203	766	1	1	1	1	1	1	39	1	11764	300
hCoV-19/Scotland/EDB4252/2020|EPI_ISL_487801|2020-04-22	2020-04-22	United Kingdom	Europe	1882	1611	1	1	1	1	1	1	69	1	11765	2574
hCoV-19/England/BRIS-12EE01/2020|EPI_ISL_488353|2020-04-22	2020-04-22	United Kingdom	Europe	8681	26	1	1	1	1	1	1	39	1	11766	300
hCoV-19/England/BRIS-12ED13/2020|EPI_ISL_488252|2020-04-22	2020-04-22	United Kingdom	Europe	3475	85	1	1	1	1	1	1	39	1	4745	399
hCoV-19/England/BRIS-12E86D/2020|EPI_ISL_488283|2020-04-22	2020-04-22	United Kingdom	Europe	8254	26	567	1	1	1	1	1	39	1	11183	300
hCoV-19/England/BRIS-12E900/2020|EPI_ISL_488376|2020-04-22	2020-04-22	United Kingdom	Europe	8683	1612	1	1	1	1	1	1	39	1	11768	300
hCoV-19/USA/WA-UW-2735/2020|EPI_ISL_486022|2020-04-22	2020-04-22	USA	North America	195	26	25	1	1	1	1	1	1	1	258	258
hCoV-19/England/BRIS-127442/2020|EPI_ISL_469750|2020-04-22	2020-04-22	United Kingdom	Europe	8684	1613	1	1	1	1	1	1	39	1	11769	300
hCoV-19/Hungary/UD-10333/2020|EPI_ISL_477009|2020-04-22	2020-04-22	Hungary	Europe	228	26	1	1	1	1	1	1	656	1	11770	297
hCoV-19/Scotland/CVR2964/2020|EPI_ISL_478051|2020-04-22	2020-04-22	United Kingdom	Europe	8685	1	26	1	1	1	1	3	1	1	11771	266
hCoV-19/England/NORT-2985EE/2020|EPI_ISL_488013|2020-04-22	2020-04-22	United Kingdom	Europe	8686	1	1	1	1	1	1	1	1	1	11772	4
hCoV-19/USA/WA-UW-2729/2020|EPI_ISL_486019|2020-04-22	2020-04-22	USA	North America	8687	26	25	1	1	1	1	1	1	1	11773	258
hCoV-19/England/BRIS-12EFFF/2020|EPI_ISL_488440|2020-04-22	2020-04-22	United Kingdom	Europe	3475	85	567	1	1	1	1	1	39	1	11775	399
hCoV-19/England/LOND-D6452/2020|EPI_ISL_487540|2020-04-22	2020-04-22	United Kingdom	Europe	8689	26	1	1	1	1	1	1	39	1	11776	300
hCoV-19/England/BRIS-1274D9/2020|EPI_ISL_469765|2020-04-22	2020-04-22	United Kingdom	Europe	8690	26	1	1	1	1	1	1	39	1	11777	300
hCoV-19/England/CAMB-1AC524/2020|EPI_ISL_489503|2020-04-22	2020-04-22	United Kingdom	Europe	8691	1615	1	1	1	1	1	1	39	1	11779	300
hCoV-19/England/BRIS-12EA58/2020|EPI_ISL_488383|2020-04-22	2020-04-22	United Kingdom	Europe	195	26	658	1	1	1	1	1	1	1	11780	258
hCoV-19/England/BRIS-12EED4/2020|EPI_ISL_488203|2020-04-22	2020-04-22	United Kingdom	Europe	8692	85	1	1	1	1	1	1	39	1	11781	399
hCoV-19/Scotland/EDB4251/2020|EPI_ISL_487956|2020-04-22	2020-04-22	United Kingdom	Europe	8693	26	1	1	1	1	1	1	910	1	11782	300
hCoV-19/England/OXON-B0B86/2020|EPI_ISL_478939|2020-04-22	2020-04-22	United Kingdom	Europe	5444	26	364	1	1	1	1	1	39	1	7438	317
hCoV-19/USA/FL-BPHL-0228/2020|EPI_ISL_480879|2020-04-22	2020-04-22	USA	North America	8694	1616	25	1	1	1	1	14	1	1	11783	768
hCoV-19/Scotland/CVR2864/2020|EPI_ISL_473605|2020-04-22	2020-04-22	United Kingdom	Europe	3432	26	66	1	1	1	1	1	385	1	4691	985
hCoV-19/England/OXON-B14C6/2020|EPI_ISL_479020|2020-04-22	2020-04-22	United Kingdom	Europe	8509	26	1	1	1	1	37	1	39	1	11531	300
hCoV-19/Finland/22A45S8/2020|EPI_ISL_481616|2020-04-22	2020-04-22	Finland	Europe	195	196	25	1	1	1	1	1	1	1	1063	1063
hCoV-19/England/EXET-136EBB/2020|EPI_ISL_471931|2020-04-22	2020-04-22	United Kingdom	Europe	8659	61	1	1	1	1	1	1	1	1	11730	305
hCoV-19/USA/VA-DCLS-0405/2020|EPI_ISL_477631|2020-04-22	2020-04-22	USA	North America	1103	26	25	1	1	1	1	1	1	1	1531	258
hCoV-19/England/CAMB-1AC481/2020|EPI_ISL_489527|2020-04-22	2020-04-22	United Kingdom	Europe	8695	26	1	1	247	1	1	1	39	1	11784	300
hCoV-19/Scotland/CVR2952/2020|EPI_ISL_478049|2020-04-22	2020-04-22	United Kingdom	Europe	52	26	1	1	14	1	1	1	39	1	369	369
hCoV-19/USA/CA-ALSR-0621-IPL/2020|EPI_ISL_483262|2020-04-22	2020-04-22	USA	North America	8676	792	1	1	1	1	1	1	4	1	11755	10221
hCoV-19/England/BRIS-12E94C/2020|EPI_ISL_488429|2020-04-22	2020-04-22	United Kingdom	Europe	8629	288	1	1	248	1	1	1	39	1	11787	2490
hCoV-19/Sweden/20-51057/2020|EPI_ISL_475127|2020-04-22	2020-04-22	Sweden	Europe	8697	26	1	1	1	1	1	1	1	1	11788	255
hCoV-19/USA/OR-PROV-097/2020|EPI_ISL_482368|2020-04-22	2020-04-22	USA	North America	8406	26	1	1	1	1	1	1	4	1	11392	498
hCoV-19/England/LIVE-9F69B/2020|EPI_ISL_471998|2020-04-22	2020-04-22	United Kingdom	Europe	8698	1618	1	1	14	1	1	1	39	1	11789	369
hCoV-19/Finland/22A44S5/2020|EPI_ISL_481615|2020-04-22	2020-04-22	Finland	Europe	195	196	25	1	1	1	1	1	1	1	1063	1063
hCoV-19/USA/OR-PROV-100/2020|EPI_ISL_482370|2020-04-22	2020-04-22	USA	North America	231	26	1	1	1	1	1	1	899	1	11588	4669
hCoV-19/England/NORT-297A0E/2020|EPI_ISL_488141|2020-04-22	2020-04-22	United Kingdom	Europe	3182	26	1	1	1	1	1	1	4	1	4354	498
hCoV-19/Oman/C-2673/2020|EPI_ISL_491162|2020-04-22	2020-04-22	Oman	Asia	498	26	1	1	1	1	1	1	39	1	11463	300
hCoV-19/England/BRIS-126FD9/2020|EPI_ISL_469726|2020-04-22	2020-04-22	United Kingdom	Europe	8700	26	1	1	1	1	223	1	39	1	11793	300
hCoV-19/England/BRIS-127451/2020|EPI_ISL_469679|2020-04-22	2020-04-22	United Kingdom	Europe	1258	26	115	1	91	1	1	1	39	1	11794	1698
hCoV-19/England/LOND-D656E/2020|EPI_ISL_487578|2020-04-22	2020-04-22	United Kingdom	Europe	52	26	1	1	1	1	224	1	39	1	11795	300
hCoV-19/Scotland/CVR2872/2020|EPI_ISL_473610|2020-04-22	2020-04-22	United Kingdom	Europe	8701	26	1	1	1	1	1	46	1	1	11796	454
hCoV-19/USA/CA-ALSR-0999-SAN/2020|EPI_ISL_483453|2020-04-22	2020-04-22	USA	North America	8703	26	1	1	1	1	1	1	4	1	11798	498
hCoV-19/England/OXON-B0D08/2020|EPI_ISL_478957|2020-04-22	2020-04-22	United Kingdom	Europe	8704	26	1	1	1	1	1	1	39	1	11800	300
hCoV-19/USA/CA-ALSR-1000-SAN/2020|EPI_ISL_483454|2020-04-22	2020-04-22	USA	North America	8705	26	1	1	1	1	1	1	4	1	11801	498
hCoV-19/Northern Ireland/NIRE-FF2D1/2020|EPI_ISL_469878|2020-04-22	2020-04-22	United Kingdom	Europe	8707	26	1	1	1	1	1	1	39	1	11803	300
hCoV-19/England/LOND-D659B/2020|EPI_ISL_487595|2020-04-22	2020-04-22	United Kingdom	Europe	424	1620	4	1	1	1	1	1	1	1	11804	551
hCoV-19/Turkey/GLAB-CoV063/2020|EPI_ISL_480239|2020-04-22	2020-04-22	Turkey	Europe	8708	181	25	1	23	1	33	1	4	1	11805	5447
hCoV-19/USA/CA-ALSR-0638-IPL/2020|EPI_ISL_483273|2020-04-22	2020-04-22	USA	North America	8676	792	1	1	1	1	1	1	4	1	11755	10221
hCoV-19/England/BRIS-126FE8/2020|EPI_ISL_469584|2020-04-22	2020-04-22	United Kingdom	Europe	5013	26	25	1	1	1	1	1	879	1	11381	258
hCoV-19/England/OXON-B14E4/2020|EPI_ISL_479022|2020-04-22	2020-04-22	United Kingdom	Europe	4665	26	1	1	1	1	1	1	39	1	6362	300
hCoV-19/Finland/22A33S5/2020|EPI_ISL_481614|2020-04-22	2020-04-22	Finland	Europe	195	196	25	1	1	1	1	1	1	1	1063	1063
hCoV-19/England/NORT-297AD1/2020|EPI_ISL_488151|2020-04-22	2020-04-22	United Kingdom	Europe	8709	26	1	1	1	1	1	1	39	1	11806	300
hCoV-19/England/BRIS-1274CA/2020|EPI_ISL_469743|2020-04-22	2020-04-22	United Kingdom	Europe	8335	26	1	1	1	1	1	1	39	1	11807	300
hCoV-19/England/BRIS-12754F/2020|EPI_ISL_469792|2020-04-22	2020-04-22	United Kingdom	Europe	8710	26	1	1	1	1	1	1	4	1	11808	498
hCoV-19/England/EXET-136ED9/2020|EPI_ISL_471933|2020-04-22	2020-04-22	United Kingdom	Europe	8712	26	1	1	1	1	1	1	39	1	11810	300
hCoV-19/England/BRIS-12E85E/2020|EPI_ISL_488290|2020-04-22	2020-04-22	United Kingdom	Europe	8713	26	567	1	1	1	1	1	39	1	11811	300
hCoV-19/Scotland/CVR2868/2020|EPI_ISL_473609|2020-04-22	2020-04-22	United Kingdom	Europe	8714	26	1	1	14	1	1	1	39	1	11812	369
hCoV-19/Hungary/UD-9953/2020|EPI_ISL_477013|2020-04-22	2020-04-22	Hungary	Europe	939	26	1	1	1	1	1	1	39	1	1250	300
hCoV-19/Scotland/EDB4267/2020|EPI_ISL_487839|2020-04-22	2020-04-22	United Kingdom	Europe	3620	26	1	1	1	1	1	101	4	1	10743	498
hCoV-19/England/EXET-13705A/2020|EPI_ISL_471946|2020-04-22	2020-04-22	United Kingdom	Europe	8717	61	1	1	1	1	1	1	1	1	11815	305
hCoV-19/England/NORT-297567/2020|EPI_ISL_488007|2020-04-22	2020-04-22	United Kingdom	Europe	8718	26	1	1	1	1	1	1	39	1	11816	300
hCoV-19/England/BRIS-12EC8F/2020|EPI_ISL_488299|2020-04-22	2020-04-22	United Kingdom	Europe	8719	1	4	1	1	1	1	1	911	1	11817	550
hCoV-19/England/OXON-B246B/2020|EPI_ISL_479146|2020-04-22	2020-04-22	United Kingdom	Europe	5582	26	1	1	59	1	1	1	39	1	7626	300
hCoV-19/England/LOND-D648F/2020|EPI_ISL_487585|2020-04-22	2020-04-22	United Kingdom	Europe	5917	26	1	1	1	1	1	1	1	1	8064	255
hCoV-19/England/LOND-D655F/2020|EPI_ISL_487582|2020-04-22	2020-04-22	United Kingdom	Europe	4695	26	1	1	1	1	1	1	388	1	11823	300
hCoV-19/USA/CA-CZB-2059/2020|EPI_ISL_486302|2020-04-22	2020-04-22	USA	North America	6668	132	1	1	1	1	1	1	1	1	11763	681
hCoV-19/Ecuador/23055/2020|EPI_ISL_491945|2020-04-22	2020-04-22	Ecuador	South America	52	26	1	1	1	1	1	1	39	1	300	300
hCoV-19/Romania/ROSV_3962/2020|EPI_ISL_491072|2020-04-22	2020-04-22	Romania	Europe	231	26	1	1	1	1	1	1	1	1	301	301
hCoV-19/Turkey/GLAB-CoV062/2020|EPI_ISL_480238|2020-04-22	2020-04-22	Turkey	Europe	8727	127	1	1	1	1	1	1	39	1	11827	1540
hCoV-19/USA/LA-GBCL-26513029/2020|EPI_ISL_485080|2020-04-22	2020-04-22	USA	North America	195	26	25	1	1	1	1	14	357	1	4853	768
hCoV-19/Turkey/GLAB-CoV055/2020|EPI_ISL_480236|2020-04-22	2020-04-22	Turkey	Europe	8728	26	1	1	1	1	1	1	39	1	11828	300
hCoV-19/Scotland/EDB6447/2020|EPI_ISL_491577|2020-04-22	2020-04-22	United Kingdom	Europe	8729	26	1	1	1	1	1	1	39	1	11829	300
hCoV-19/England/LOND-D64BC/2020|EPI_ISL_487615|2020-04-22	2020-04-22	United Kingdom	Europe	8730	26	1	1	1	1	1	1	39	1	11830	300
hCoV-19/Oman/C-2826/2020|EPI_ISL_491163|2020-04-22	2020-04-22	Oman	Asia	498	26	1	1	1	1	1	1	39	1	11463	300
hCoV-19/England/BRIS-12F064/2020|EPI_ISL_488402|2020-04-22	2020-04-22	United Kingdom	Europe	8731	26	1	1	1	1	1	1	487	1	11831	300
hCoV-19/England/BRIS-12EE7A/2020|EPI_ISL_488405|2020-04-22	2020-04-22	United Kingdom	Europe	8733	26	1	1	1	1	1	1	39	1	11833	300
hCoV-19/England/BRIS-12ED31/2020|EPI_ISL_488257|2020-04-22	2020-04-22	United Kingdom	Europe	52	996	1	1	1	1	1	1	39	1	11834	300
hCoV-19/Japan/NGS-CD-010/2020|EPI_ISL_481255|2020-04-23	2020-04-23	Japan	Asia	8734	26	1	1	1	1	1	1	39	1	11835	300
hCoV-19/USA/CA-ALSR-0997-IPL/2020|EPI_ISL_483451|2020-04-23	2020-04-23	USA	North America	8676	792	1	1	1	1	1	1	913	1	11836	10221
hCoV-19/England/CAMB-1AC991/2020|EPI_ISL_489577|2020-04-23	2020-04-23	United Kingdom	Europe	8735	26	66	1	1	1	1	1	1	1	11837	985
hCoV-19/Senegal/6597/2020|EPI_ISL_486870|2020-04-23	2020-04-23	Senegal	Africa	8736	26	28	1	1	1	1	1	1	1	11838	9999
hCoV-19/Scotland/EDB2550/2020|EPI_ISL_491597|2020-04-23	2020-04-23	United Kingdom	Europe	8737	1	4	1	1	1	1	1	1	1	11839	550
hCoV-19/England/BRIS-127178/2020|EPI_ISL_469649|2020-04-23	2020-04-23	United Kingdom	Europe	52	26	1	1	1	1	1	1	39	1	300	300
hCoV-19/Scotland/CVR2955/2020|EPI_ISL_478050|2020-04-23	2020-04-23	United Kingdom	Europe	6118	26	1	1	1	1	1	1	69	1	8330	2574
hCoV-19/USA/CA-ALSR-1016-IPL/2020|EPI_ISL_483464|2020-04-23	2020-04-23	USA	North America	8739	792	16	1	1	1	1	1	4	1	11841	10221
hCoV-19/USA/OR-PROV-102/2020|EPI_ISL_482372|2020-04-23	2020-04-23	USA	North America	1923	26	25	1	1	1	1	1	1	1	2629	258
hCoV-19/USA/MN-MDH-1125/2020|EPI_ISL_476710|2020-04-23	2020-04-23	USA	North America	2918	26	25	1	1	1	1	1	1	1	4007	258
hCoV-19/Scotland/CVR3003/2020|EPI_ISL_484655|2020-04-23	2020-04-23	United Kingdom	Europe	8740	1	1	1	1	1	1	1	914	1	11842	4
hCoV-19/England/NORT-297154/2020|EPI_ISL_488144|2020-04-23	2020-04-23	United Kingdom	Europe	52	26	1	1	1	1	33	40	39	1	11843	300
hCoV-19/USA/FL-BPHL-0369/2020|EPI_ISL_489778|2020-04-23	2020-04-23	USA	North America	8742	4	1	1	3	1	1	5	1	1	11845	439
hCoV-19/Peru/INS-030/2020|EPI_ISL_491434|2020-04-23	2020-04-23	Peru	South America	258	26	25	1	1	1	1	1	1	1	338	338
hCoV-19/Peru/INS-029/2020|EPI_ISL_491433|2020-04-23	2020-04-23	Peru	South America	303	85	1	1	1	1	19	1	387	1	11846	399
hCoV-19/USA/MN-MDH-1123/2020|EPI_ISL_476708|2020-04-23	2020-04-23	USA	North America	195	26	328	1	1	1	1	1	1	1	4895	258
hCoV-19/USA/CA-ALSR-0630-IPL/2020|EPI_ISL_483269|2020-04-23	2020-04-23	USA	North America	2912	26	25	1	1	1	1	1	1	1	11848	258
hCoV-19/USA/FL-BPHL-0375/2020|EPI_ISL_489784|2020-04-23	2020-04-23	USA	North America	926	26	25	1	1	1	1	1	1	1	1230	258
hCoV-19/England/CAMB-1ACEED/2020|EPI_ISL_489390|2020-04-23	2020-04-23	United Kingdom	Europe	8735	26	66	1	1	1	1	1	1	1	11837	985
hCoV-19/USA/MI-MDHHS-SC20902/2020|EPI_ISL_476039|2020-04-23	2020-04-23	USA	North America	8744	26	25	1	1	1	1	1	1	1	11849	258
hCoV-19/England/NORT-296FE2/2020|EPI_ISL_488145|2020-04-23	2020-04-23	United Kingdom	Europe	231	26	1	8	1	1	1	1	1	1	10247	301
hCoV-19/USA/LA-GBCL-26512999/2020|EPI_ISL_485068|2020-04-23	2020-04-23	USA	North America	195	26	25	1	1	1	1	14	1	1	768	768
hCoV-19/England/LOND-D662F/2020|EPI_ISL_487572|2020-04-23	2020-04-23	United Kingdom	Europe	8747	26	1	1	1	1	1	1	39	1	11852	300
hCoV-19/Nigeria/OS294-CV42/2020|EPI_ISL_487113|2020-04-23	2020-04-23	Nigeria	Africa	8748	26	1	1	1	1	1	1	1	1	11853	255
hCoV-19/USA/LA-GBCL-26629211/2020|EPI_ISL_485220|2020-04-23	2020-04-23	USA	North America	8307	1541	25	1	1	1	1	14	1	1	11246	768
hCoV-19/USA/MN-MDH-1126/2020|EPI_ISL_476711|2020-04-23	2020-04-23	USA	North America	8750	26	328	1	1	1	1	1	1	1	11855	258
hCoV-19/England/BRIS-12EF1D/2020|EPI_ISL_488220|2020-04-23	2020-04-23	United Kingdom	Europe	8248	26	1	1	1	1	1	29	39	1	11499	1208
hCoV-19/England/OXON-B0649/2020|EPI_ISL_478894|2020-04-23	2020-04-23	United Kingdom	Europe	4238	26	1	1	1	1	1	1	39	30	11856	300
hCoV-19/England/BRIS-12704E/2020|EPI_ISL_469725|2020-04-23	2020-04-23	United Kingdom	Europe	599	1625	1	1	1	1	1	1	86	1	11857	780
hCoV-19/England/BRIS-12EA2B/2020|EPI_ISL_488378|2020-04-23	2020-04-23	United Kingdom	Europe	7863	26	567	1	1	1	1	1	39	1	11858	300
hCoV-19/England/NORT-29702A/2020|EPI_ISL_488102|2020-04-23	2020-04-23	United Kingdom	Europe	8751	26	1	1	1	1	1	1	39	1	11859	300
hCoV-19/USA/CA-ALSR-0996-IPL/2020|EPI_ISL_483450|2020-04-23	2020-04-23	USA	North America	8752	26	1	1	1	1	225	1	1	1	11860	255
hCoV-19/USA/CA-ALSR-0631-IPL/2020|EPI_ISL_483270|2020-04-23	2020-04-23	USA	North America	8739	792	16	1	1	1	1	1	4	1	11841	10221
hCoV-19/England/BRIS-12705D/2020|EPI_ISL_469641|2020-04-23	2020-04-23	United Kingdom	Europe	8753	26	25	1	1	1	1	1	1	1	11861	258
hCoV-19/England/OXON-B2146/2020|EPI_ISL_479120|2020-04-23	2020-04-23	United Kingdom	Europe	834	1626	1	1	1	1	1	1	39	1	11862	300
hCoV-19/Scotland/EDB2485/2020|EPI_ISL_491622|2020-04-23	2020-04-23	United Kingdom	Europe	3249	26	1	1	1	1	1	1	1	1	4456	255
hCoV-19/USA/CA-ALSR-0645-IPL/2020|EPI_ISL_483277|2020-04-23	2020-04-23	USA	North America	231	792	1	1	1	1	1	1	4	1	10221	10221
hCoV-19/England/BRIS-12EAD0/2020|EPI_ISL_488343|2020-04-23	2020-04-23	United Kingdom	Europe	8465	85	1	1	1	1	1	1	86	1	11474	780
hCoV-19/England/OXON-B12EA/2020|EPI_ISL_479003|2020-04-23	2020-04-23	United Kingdom	Europe	8754	26	1	1	1	1	1	1	39	1	11863	300
hCoV-19/Scotland/CVR2998/2020|EPI_ISL_473642|2020-04-23	2020-04-23	United Kingdom	Europe	6141	794	1	1	1	1	1	1	1	1	8365	255
hCoV-19/England/BRIS-1272C0/2020|EPI_ISL_469686|2020-04-23	2020-04-23	United Kingdom	Europe	5960	26	1	1	1	1	1	203	39	1	11864	1208
hCoV-19/England/BRIS-12708A/2020|EPI_ISL_469547|2020-04-23	2020-04-23	United Kingdom	Europe	52	1627	1	1	1	7	1	1	39	1	11865	300
hCoV-19/Scotland/CVR2965/2020|EPI_ISL_473637|2020-04-23	2020-04-23	United Kingdom	Europe	52	249	1	1	1	1	1	1	1	1	1455	255
hCoV-19/England/PORT-2D0F64/2020|EPI_ISL_475310|2020-04-23	2020-04-23	United Kingdom	Europe	8755	26	1	1	1	1	1	1	39	1	11867	300
hCoV-19/England/LOND-D666B/2020|EPI_ISL_487633|2020-04-23	2020-04-23	United Kingdom	Europe	347	26	1	1	1	1	1	1	1	1	454	454
hCoV-19/England/BRIS-1271F0/2020|EPI_ISL_469532|2020-04-23	2020-04-23	United Kingdom	Europe	8756	1629	1	1	1	1	1	29	39	1	11868	1208
hCoV-19/England/LOND-D66A7/2020|EPI_ISL_487558|2020-04-23	2020-04-23	United Kingdom	Europe	8757	26	1	1	13	1	1	1	255	1	11869	348
hCoV-19/USA/CA-ALSR-0629-IPL/2020|EPI_ISL_483268|2020-04-23	2020-04-23	USA	North America	8752	26	1	1	1	1	1	1	1	1	11870	255
hCoV-19/USA/FL-BPHL-0373/2020|EPI_ISL_489782|2020-04-23	2020-04-23	USA	North America	926	26	25	1	1	1	1	1	1	1	1230	258
hCoV-19/USA/MN-MDH-1124/2020|EPI_ISL_476709|2020-04-23	2020-04-23	USA	North America	2918	26	25	1	1	1	1	1	1	1	4007	258
hCoV-19/England/BRIS-12E93D/2020|EPI_ISL_488369|2020-04-23	2020-04-23	United Kingdom	Europe	8758	26	567	1	1	1	1	1	39	1	11871	300
hCoV-19/Nigeria/EK084-CV50/2020|EPI_ISL_487105|2020-04-23	2020-04-23	Nigeria	Africa	8760	26	1	1	1	1	1	1	39	1	11873	300
hCoV-19/Northern Ireland/NIRE-FF7E1/2020|EPI_ISL_469889|2020-04-23	2020-04-23	United Kingdom	Europe	1842	26	1	1	1	34	1	1	39	1	11874	300
hCoV-19/USA/MN-MDH-1122/2020|EPI_ISL_476707|2020-04-23	2020-04-23	USA	North America	2918	26	25	1	1	1	1	1	1	1	4007	258
hCoV-19/Sweden/20-50996/2020|EPI_ISL_475164|2020-04-23	2020-04-23	Sweden	Europe	8763	1015	25	1	1	1	1	1	1	1	11877	258
hCoV-19/England/OXON-B15C3/2020|EPI_ISL_479027|2020-04-23	2020-04-23	United Kingdom	Europe	8764	1	1	1	1	1	1	1	705	1	11878	4
hCoV-19/Peru/INS-031/2020|EPI_ISL_491435|2020-04-23	2020-04-23	Peru	South America	739	26	1	1	13	1	1	1	1	1	969	348
hCoV-19/England/NORT-297D6F/2020|EPI_ISL_488090|2020-04-23	2020-04-23	United Kingdom	Europe	8765	26	1	1	1	1	201	1	1	1	11879	301
hCoV-19/USA/CA-ALSR-0849-SAN/2020|EPI_ISL_483397|2020-04-23	2020-04-23	USA	North America	8766	26	25	1	1	1	1	1	1	1	11880	258
hCoV-19/England/LOND-D663E/2020|EPI_ISL_487584|2020-04-23	2020-04-23	United Kingdom	Europe	8767	26	1	1	1	1	1	1	39	1	11881	300
hCoV-19/England/NORT-29C76C/2020|EPI_ISL_488099|2020-04-23	2020-04-23	United Kingdom	Europe	947	26	1	1	1	1	1	1	39	1	11882	300
hCoV-19/USA/FL-BPHL-0372/2020|EPI_ISL_489781|2020-04-23	2020-04-23	USA	North America	926	26	25	1	1	1	1	1	1	1	1230	258
hCoV-19/USA/MI-MDHHS-SC20895/2020|EPI_ISL_476032|2020-04-23	2020-04-23	USA	North America	6127	1630	25	1	1	1	1	1	1	1	11883	258
hCoV-19/England/BRIS-12F073/2020|EPI_ISL_488452|2020-04-23	2020-04-23	United Kingdom	Europe	52	26	1	1	1	1	1	1	916	1	11884	300
hCoV-19/England/OXON-B1A2E/2020|EPI_ISL_479064|2020-04-23	2020-04-23	United Kingdom	Europe	834	1626	1	1	1	1	1	1	39	1	11862	300
hCoV-19/Nigeria/EK082-CV47/2020|EPI_ISL_487108|2020-04-23	2020-04-23	Nigeria	Africa	8760	26	1	1	1	1	1	1	39	1	11873	300
hCoV-19/Northern Ireland/NIRE-FF65D/2020|EPI_ISL_469855|2020-04-23	2020-04-23	United Kingdom	Europe	8769	26	1	1	1	1	1	1	39	1	11886	300
hCoV-19/England/OXON-B196D/2020|EPI_ISL_479056|2020-04-23	2020-04-23	United Kingdom	Europe	8509	26	1	1	1	1	37	1	39	1	11531	300
hCoV-19/England/NORT-297181/2020|EPI_ISL_488159|2020-04-23	2020-04-23	United Kingdom	Europe	8770	26	25	1	1	1	1	1	1	1	11887	258
hCoV-19/Scotland/EDB4309/2020|EPI_ISL_487895|2020-04-23	2020-04-23	United Kingdom	Europe	8771	85	1	1	30	1	1	1	86	1	11888	780
hCoV-19/Peru/INS-032/2020|EPI_ISL_491436|2020-04-23	2020-04-23	Peru	South America	8772	85	1	1	1	1	1	1	39	1	11889	399
hCoV-19/England/EXET-136F30/2020|EPI_ISL_471935|2020-04-23	2020-04-23	United Kingdom	Europe	52	26	1	1	1	1	1	1	39	1	300	300
hCoV-19/England/BRIS-126F33/2020|EPI_ISL_469742|2020-04-23	2020-04-23	United Kingdom	Europe	8773	26	115	1	1	1	1	1	39	1	11890	1698
hCoV-19/USA/MN-MDH-1127/2020|EPI_ISL_476712|2020-04-23	2020-04-23	USA	North America	195	26	328	1	1	1	1	1	1	1	4895	258
hCoV-19/England/BRIS-12F091/2020|EPI_ISL_488197|2020-04-23	2020-04-23	United Kingdom	Europe	8774	26	1	1	1	1	1	1	39	1	11891	300
hCoV-19/England/LOND-D6610/2020|EPI_ISL_487626|2020-04-23	2020-04-23	United Kingdom	Europe	8775	26	1	1	1	1	1	1	39	1	11892	300
hCoV-19/England/CAMB-1AC919/2020|EPI_ISL_489572|2020-04-23	2020-04-23	United Kingdom	Europe	8776	26	189	1	1	1	1	1	39	1	11893	300
hCoV-19/England/BRIS-127248/2020|EPI_ISL_469637|2020-04-23	2020-04-23	United Kingdom	Europe	8777	85	1	1	1	1	1	1	86	1	11894	780
hCoV-19/Japan/NGS-CD-024/2020|EPI_ISL_481257|2020-04-23	2020-04-23	Japan	Asia	8778	26	1	1	1	1	1	1	39	1	11895	300
hCoV-19/England/LOND-D6601/2020|EPI_ISL_487628|2020-04-23	2020-04-23	United Kingdom	Europe	52	1061	1	1	1	1	1	1	763	1	11741	300
hCoV-19/England/BRIS-12EAC1/2020|EPI_ISL_488317|2020-04-23	2020-04-23	United Kingdom	Europe	8465	85	1	1	1	1	1	1	86	1	11474	780
hCoV-19/Northern Ireland/NIRE-FF81B/2020|EPI_ISL_469853|2020-04-23	2020-04-23	United Kingdom	Europe	8780	26	1	1	1	1	1	1	39	1	11898	300
hCoV-19/India/nimh-3975/2020|EPI_ISL_486881|2020-04-23	2020-04-23	India	Asia	8781	26	1	1	1	1	1	1	1	1	11899	255
hCoV-19/USA/MI-MDHHS-SC20896/2020|EPI_ISL_476033|2020-04-23	2020-04-23	USA	North America	6127	1630	25	1	1	1	1	1	1	1	11883	258
hCoV-19/USA/FL-BPHL-0371/2020|EPI_ISL_489780|2020-04-23	2020-04-23	USA	North America	8742	4	1	1	3	1	1	5	1	1	11845	439
hCoV-19/Wales/PHWC-163C9D/2020|EPI_ISL_474065|2020-04-23	2020-04-23	United Kingdom	Europe	8782	1631	1	1	1	1	1	1	1	1	11900	255
hCoV-19/England/BRIS-12712D/2020|EPI_ISL_469684|2020-04-23	2020-04-23	United Kingdom	Europe	8248	26	1	1	1	1	1	29	39	1	11499	1208
hCoV-19/England/BRIS-12EA0D/2020|EPI_ISL_488208|2020-04-23	2020-04-23	United Kingdom	Europe	8783	85	1	1	1	1	1	1	903	1	11901	399
hCoV-19/England/BRIS-12E95B/2020|EPI_ISL_488421|2020-04-23	2020-04-23	United Kingdom	Europe	8629	288	1	1	1	1	1	1	39	1	11689	2490
hCoV-19/Israel/CVL-n-10864/2020|EPI_ISL_474984|2020-04-23	2020-04-23	Israel	Asia	8784	26	25	1	1	1	1	1	1	1	11902	258
hCoV-19/England/BRIS-12E9F1/2020|EPI_ISL_488430|2020-04-23	2020-04-23	United Kingdom	Europe	3475	85	1	1	1	1	20	1	39	1	11904	399
hCoV-19/England/OXON-B2164/2020|EPI_ISL_479122|2020-04-23	2020-04-23	United Kingdom	Europe	8786	26	164	1	1	1	1	1	39	1	11905	297
hCoV-19/Turkey/GLAB-CoV092/2020|EPI_ISL_480244|2020-04-23	2020-04-23	Turkey	Europe	228	26	1	1	1	1	1	1	39	1	297	297
hCoV-19/USA/CA-ALSR-0642-SAN/2020|EPI_ISL_483275|2020-04-23	2020-04-23	USA	North America	8788	26	1	1	1	1	1	1	278	1	11907	317
hCoV-19/England/BRIS-12EF0E/2020|EPI_ISL_488437|2020-04-23	2020-04-23	United Kingdom	Europe	8789	26	1	1	1	1	1	1	39	1	11908	300
hCoV-19/England/NORT-29C85A/2020|EPI_ISL_488056|2020-04-23	2020-04-23	United Kingdom	Europe	52	26	1	1	1	1	160	1	39	1	11909	300
hCoV-19/England/EXET-136D54/2020|EPI_ISL_471919|2020-04-23	2020-04-23	United Kingdom	Europe	8565	1172	1	1	1	1	1	1	39	1	11610	300
hCoV-19/USA/CA-ALSR-0998-IPL/2020|EPI_ISL_483452|2020-04-23	2020-04-23	USA	North America	231	792	1	1	1	1	1	1	4	1	10221	10221
hCoV-19/England/NORT-29C84B/2020|EPI_ISL_488132|2020-04-23	2020-04-23	United Kingdom	Europe	52	1633	247	1	1	1	1	1	1	1	11912	291
hCoV-19/USA/CA-ALSR-1021-IPL/2020|EPI_ISL_483467|2020-04-23	2020-04-23	USA	North America	231	792	1	1	1	1	1	1	4	1	10221	10221
hCoV-19/England/OXON-B0D80/2020|EPI_ISL_478963|2020-04-23	2020-04-23	United Kingdom	Europe	1799	26	1	1	1	1	1	1	39	1	7373	300
hCoV-19/Scotland/CVR3007/2020|EPI_ISL_484656|2020-04-23	2020-04-23	United Kingdom	Europe	52	26	1	1	73	1	1	1	39	1	4414	300
hCoV-19/England/BRIS-12EA3A/2020|EPI_ISL_488308|2020-04-23	2020-04-23	United Kingdom	Europe	8791	26	25	1	1	1	1	1	3	1	11913	258
hCoV-19/USA/FL-BPHL-0229/2020|EPI_ISL_480880|2020-04-23	2020-04-23	USA	North America	2814	26	629	1	1	1	1	1	1	1	11914	258
hCoV-19/USA/OR-PROV-108/2020|EPI_ISL_482376|2020-04-23	2020-04-23	USA	North America	8792	26	25	1	1	1	1	1	1	1	11915	258
hCoV-19/Scotland/EDB4322/2020|EPI_ISL_487979|2020-04-23	2020-04-23	United Kingdom	Europe	3656	342	66	1	1	1	1	1	1	1	11916	985
hCoV-19/England/EXET-136DDC/2020|EPI_ISL_471925|2020-04-23	2020-04-23	United Kingdom	Europe	8565	1172	1	1	1	1	1	1	39	1	11610	300
hCoV-19/England/EXET-136CDF/2020|EPI_ISL_471913|2020-04-24	2020-04-24	United Kingdom	Europe	8793	26	660	1	1	1	1	1	39	1	11919	300
hCoV-19/Scotland/EDB5494/2020|EPI_ISL_487997|2020-04-24	2020-04-24	United Kingdom	Europe	8794	1	1	1	1	1	1	1	1	1	11920	4
hCoV-19/USA/LA-GBCL-26492496/2020|EPI_ISL_485052|2020-04-24	2020-04-24	USA	North America	8795	344	25	1	1	1	1	14	1	1	11921	2566
hCoV-19/USA/FL-BPHL-0383/2020|EPI_ISL_489792|2020-04-24	2020-04-24	USA	North America	8742	4	1	1	3	1	1	5	1	1	11845	439
hCoV-19/England/BRIS-12CF4C/2020|EPI_ISL_481807|2020-04-24	2020-04-24	United Kingdom	Europe	52	26	1	1	1	1	1	1	39	1	300	300
hCoV-19/England/NORT-29700C/2020|EPI_ISL_488136|2020-04-24	2020-04-24	United Kingdom	Europe	947	26	1	1	1	1	1	1	39	1	11882	300
hCoV-19/USA/WI-WSLH-200031/2020|EPI_ISL_471196|2020-04-24	2020-04-24	USA	North America	8294	26	25	1	1	1	1	1	1	1	11230	258
hCoV-19/Scotland/EDB4330/2020|EPI_ISL_487859|2020-04-24	2020-04-24	United Kingdom	Europe	8797	61	1	1	1	1	1	1	1	1	11924	305
hCoV-19/England/LOND-D67B3/2020|EPI_ISL_482186|2020-04-24	2020-04-24	United Kingdom	Europe	2354	26	1	1	1	1	1	1	39	1	3227	300
hCoV-19/England/BRIS-127363/2020|EPI_ISL_469574|2020-04-24	2020-04-24	United Kingdom	Europe	8799	26	1	1	1	1	1	1	39	1	11927	300
hCoV-19/England/NORT-297B83/2020|EPI_ISL_488129|2020-04-24	2020-04-24	United Kingdom	Europe	52	26	68	1	1	1	1	1	919	1	11928	300
hCoV-19/England/BRIS-12CDE8/2020|EPI_ISL_481824|2020-04-24	2020-04-24	United Kingdom	Europe	52	26	262	1	1	1	1	1	1	1	11929	291
hCoV-19/England/BRIS-1271B4/2020|EPI_ISL_469735|2020-04-24	2020-04-24	United Kingdom	Europe	5940	26	1	1	1	1	1	1	39	1	8101	300
hCoV-19/England/BRIS-127372/2020|EPI_ISL_469624|2020-04-24	2020-04-24	United Kingdom	Europe	8783	85	1	1	1	1	1	1	903	1	11901	399
hCoV-19/England/LOND-D681A/2020|EPI_ISL_482200|2020-04-24	2020-04-24	United Kingdom	Europe	8543	26	1	1	1	1	1	1	865	1	11930	297
hCoV-19/Scotland/EDB2547/2020|EPI_ISL_491550|2020-04-24	2020-04-24	United Kingdom	Europe	8449	26	341	1	1	1	1	1	39	1	11453	300
hCoV-19/Scotland/EDB4326/2020|EPI_ISL_487649|2020-04-24	2020-04-24	United Kingdom	Europe	3656	342	66	1	1	1	1	1	1	1	11916	985
hCoV-19/USA/CA-ALSR-0541-SAN/2020|EPI_ISL_483212|2020-04-24	2020-04-24	USA	North America	1246	26	25	1	1	1	1	1	1	1	1682	258
hCoV-19/England/LOND-D6865/2020|EPI_ISL_482165|2020-04-24	2020-04-24	United Kingdom	Europe	8800	26	1	1	29	1	1	1	39	1	11931	11290
hCoV-19/England/OXON-B1AE2/2020|EPI_ISL_479071|2020-04-24	2020-04-24	United Kingdom	Europe	8801	26	1	1	1	1	1	1	39	1	11933	300
hCoV-19/USA/FL-BPHL-0384/2020|EPI_ISL_489793|2020-04-24	2020-04-24	USA	North America	195	26	25	1	1	1	1	1	1	1	258	258
hCoV-19/USA/CA-CZB-1830/2020|EPI_ISL_486146|2020-04-24	2020-04-24	USA	North America	8802	1635	1	1	1	1	1	1	1	1	11934	255
hCoV-19/USA/LA-GBCL-26492498/2020|EPI_ISL_485054|2020-04-24	2020-04-24	USA	North America	195	26	25	1	1	1	1	14	1	1	768	768
hCoV-19/Belgium/UGent-124/2020|EPI_ISL_481221|2020-04-24	2020-04-24	Belgium	Europe	8803	26	661	1	1	1	1	1	1	1	11935	258
hCoV-19/Scotland/EDB2549/2020|EPI_ISL_491659|2020-04-24	2020-04-24	United Kingdom	Europe	231	26	1	1	59	1	1	1	4	1	5297	498
hCoV-19/USA/CA-CZB-1833/2020|EPI_ISL_486148|2020-04-24	2020-04-24	USA	North America	8804	26	1	1	1	1	1	1	1	1	11936	255
hCoV-19/England/NORT-297D23/2020|EPI_ISL_488085|2020-04-24	2020-04-24	United Kingdom	Europe	8709	26	1	1	1	1	1	1	39	13	11937	300
hCoV-19/England/BRIS-127187/2020|EPI_ISL_469580|2020-04-24	2020-04-24	United Kingdom	Europe	8805	26	1	31	1	1	1	1	39	1	11938	300
hCoV-19/England/BRIS-1271A5/2020|EPI_ISL_469657|2020-04-24	2020-04-24	United Kingdom	Europe	1258	26	115	1	1	1	1	1	39	1	1698	1698
hCoV-19/England/NORT-297A59/2020|EPI_ISL_488114|2020-04-24	2020-04-24	United Kingdom	Europe	8807	26	1	1	1	1	1	1	1	1	11940	255
hCoV-19/England/BRIS-12CE9A/2020|EPI_ISL_481933|2020-04-24	2020-04-24	United Kingdom	Europe	8808	26	1	1	99	1	1	29	39	1	11941	1208
hCoV-19/England/BRIS-127275/2020|EPI_ISL_469610|2020-04-24	2020-04-24	United Kingdom	Europe	5934	1	4	1	1	1	1	1	93	1	11102	834
hCoV-19/USA/CA-ALSR-1029-SAN/2020|EPI_ISL_483473|2020-04-24	2020-04-24	USA	North America	8331	26	25	1	1	1	1	1	1	1	11287	258
hCoV-19/England/BRIS-127196/2020|EPI_ISL_469733|2020-04-24	2020-04-24	United Kingdom	Europe	5940	26	1	1	1	1	1	1	39	1	8101	300
hCoV-19/USA/UT-02563/2020|EPI_ISL_487212|2020-04-24	2020-04-24	USA	North America	8809	26	25	1	1	1	226	14	1	1	11942	768
hCoV-19/England/NORT-297BA1/2020|EPI_ISL_488154|2020-04-24	2020-04-24	United Kingdom	Europe	2508	26	1	1	1	1	1	1	1	1	10069	255
hCoV-19/England/WSFT-25C18EA/2020|EPI_ISL_488863|2020-04-24	2020-04-24	United Kingdom	Europe	52	26	1	1	1	1	1	1	39	1	300	300
hCoV-19/Scotland/EDB5506/2020|EPI_ISL_487761|2020-04-24	2020-04-24	United Kingdom	Europe	8536	1	1	1	1	1	1	1	1	1	11617	4
hCoV-19/England/BRIS-12CEA9/2020|EPI_ISL_481939|2020-04-24	2020-04-24	United Kingdom	Europe	8810	26	1	1	251	1	1	1	39	1	11944	300
hCoV-19/USA/FL-BPHL-0377/2020|EPI_ISL_489786|2020-04-24	2020-04-24	USA	North America	195	26	629	1	1	45	1	1	1	1	11945	258
hCoV-19/England/NORW-EE41B/2020|EPI_ISL_490540|2020-04-24	2020-04-24	United Kingdom	Europe	6671	26	1	1	1	1	1	1	1	1	9053	255
hCoV-19/England/BRIS-127239/2020|EPI_ISL_469614|2020-04-24	2020-04-24	United Kingdom	Europe	8811	1	4	1	1	1	9	1	1	1	11946	550
hCoV-19/Scotland/EDB4337/2020|EPI_ISL_487844|2020-04-24	2020-04-24	United Kingdom	Europe	8797	61	662	1	1	1	1	1	1	1	11947	305
hCoV-19/England/BRIS-12EB73/2020|EPI_ISL_488415|2020-04-24	2020-04-24	United Kingdom	Europe	8812	26	1	1	1	1	1	1	39	1	11948	300
hCoV-19/Scotland/EDB2548/2020|EPI_ISL_491515|2020-04-24	2020-04-24	United Kingdom	Europe	8813	26	1	1	1	1	1	1	1	1	11949	255
hCoV-19/Scotland/EDB5065/2020|EPI_ISL_487739|2020-04-24	2020-04-24	United Kingdom	Europe	8814	1	1	1	1	1	1	1	1	1	11950	4
hCoV-19/Northern Ireland/NIRE-FD0E8/2020|EPI_ISL_489367|2020-04-24	2020-04-24	United Kingdom	Europe	8337	26	66	1	1	1	1	1	1	1	11296	985
hCoV-19/England/BRIS-12CF2E/2020|EPI_ISL_481914|2020-04-24	2020-04-24	United Kingdom	Europe	5960	26	663	1	1	1	1	29	39	1	11953	1208
hCoV-19/England/OXON-B1806/2020|EPI_ISL_479047|2020-04-24	2020-04-24	United Kingdom	Europe	8817	85	1	1	1	1	1	1	86	1	11954	780
hCoV-19/USA/WI-WSLH-200029/2020|EPI_ISL_471194|2020-04-24	2020-04-24	USA	North America	195	26	25	1	1	1	1	1	1	1	258	258
hCoV-19/England/CAMB-1ACF80/2020|EPI_ISL_489575|2020-04-24	2020-04-24	United Kingdom	Europe	8819	26	1	1	1	1	1	1	39	1	11956	300
hCoV-19/England/NORT-297B1A/2020|EPI_ISL_488101|2020-04-24	2020-04-24	United Kingdom	Europe	8821	85	1	1	1	1	1	205	39	1	11959	399
hCoV-19/Northern Ireland/NIRE-FF268/2020|EPI_ISL_482055|2020-04-24	2020-04-24	United Kingdom	Europe	8540	26	1	1	1	1	1	1	39	1	11576	300
hCoV-19/England/SHEF-CB64B/2020|EPI_ISL_479248|2020-04-24	2020-04-24	United Kingdom	Europe	8823	196	25	1	1	1	1	1	1	1	11961	1063
hCoV-19/England/BRIS-12EAEF/2020|EPI_ISL_488431|2020-04-24	2020-04-24	United Kingdom	Europe	52	26	1	1	1	1	1	1	39	1	300	300
hCoV-19/England/EXET-136FB8/2020|EPI_ISL_471941|2020-04-24	2020-04-24	United Kingdom	Europe	8825	1	4	1	1	1	1	1	1	1	11963	550
hCoV-19/England/BRIS-12CF1F/2020|EPI_ISL_481812|2020-04-24	2020-04-24	United Kingdom	Europe	5960	26	1	1	1	1	1	203	39	1	11864	1208
hCoV-19/USA/FL-BPHL-0378/2020|EPI_ISL_489787|2020-04-24	2020-04-24	USA	North America	8658	181	25	1	1	1	1	1	1	1	11729	844
hCoV-19/Scotland/EDB6429/2020|EPI_ISL_487953|2020-04-24	2020-04-24	United Kingdom	Europe	8826	26	1	1	1	1	1	1	39	1	11964	300
hCoV-19/England/BRIS-12EBFB/2020|EPI_ISL_488206|2020-04-24	2020-04-24	United Kingdom	Europe	8827	26	1	1	1	1	1	1	878	1	11965	300
hCoV-19/Scotland/EDB2520/2020|EPI_ISL_491631|2020-04-24	2020-04-24	United Kingdom	Europe	7930	26	1	1	1	1	1	1	69	1	10832	2574
hCoV-19/England/SHEF-C7032/2020|EPI_ISL_479224|2020-04-24	2020-04-24	United Kingdom	Europe	52	1638	1	1	1	1	1	1	39	1	11967	300
hCoV-19/England/BRIS-127336/2020|EPI_ISL_469767|2020-04-24	2020-04-24	United Kingdom	Europe	52	782	664	1	1	1	1	1	39	1	11968	300
hCoV-19/England/LIVE-9F76B/2020|EPI_ISL_472011|2020-04-24	2020-04-24	United Kingdom	Europe	8829	85	1	1	1	1	1	1	86	1	11969	780
hCoV-19/USA/CA-CZB-1828/2020|EPI_ISL_486144|2020-04-24	2020-04-24	USA	North America	8830	26	1	1	1	1	1	1	1	1	11970	255
hCoV-19/USA/LA-GBCL-26492500/2020|EPI_ISL_485056|2020-04-24	2020-04-24	USA	North America	8142	26	25	1	124	1	1	14	1	1	11972	768
hCoV-19/England/NORW-EE24E/2020|EPI_ISL_490519|2020-04-24	2020-04-24	United Kingdom	Europe	6027	26	1	1	1	1	1	1	1	1	8205	255
hCoV-19/England/BRIS-12EBEC/2020|EPI_ISL_488259|2020-04-24	2020-04-24	United Kingdom	Europe	1258	26	115	1	1	1	1	1	39	1	1698	1698
hCoV-19/USA/OR-PROV-110/2020|EPI_ISL_482378|2020-04-24	2020-04-24	USA	North America	8196	1525	25	1	1	1	1	1	1	1	11101	258
hCoV-19/USA/CA-ALSR-0671-SAN/2020|EPI_ISL_483291|2020-04-24	2020-04-24	USA	North America	1246	26	25	1	1	1	1	1	1	1	1682	258
hCoV-19/England/NORT-283FD9/2020|EPI_ISL_488636|2020-04-24	2020-04-24	United Kingdom	Europe	7341	1	565	1	1	1	1	1	1	1	11975	550
hCoV-19/Northern Ireland/NIRE-FD18B/2020|EPI_ISL_489361|2020-04-24	2020-04-24	United Kingdom	Europe	8833	26	25	1	1	1	1	1	1	1	11976	258
hCoV-19/England/NORT-29741F/2020|EPI_ISL_488018|2020-04-24	2020-04-24	United Kingdom	Europe	8178	26	563	1	1	1	1	1	39	1	11977	300
hCoV-19/Oman/C-5401/2020|EPI_ISL_491164|2020-04-24	2020-04-24	Oman	Asia	498	26	1	1	1	1	1	1	39	1	11463	300
hCoV-19/DRC/3846/2020|EPI_ISL_471397|2020-04-25	2020-04-25	Democratic Republic of the Congo	Africa	8835	1639	1	1	1	1	1	1	1	1	11979	255
hCoV-19/Israel/CVL-n-11594/2020|EPI_ISL_475017|2020-04-25	2020-04-25	Israel	Asia	52	26	1	1	1	1	1	1	39	1	300	300
hCoV-19/England/OXON-B254A/2020|EPI_ISL_479154|2020-04-25	2020-04-25	United Kingdom	Europe	8836	26	1	1	1	1	1	1	39	1	11980	300
hCoV-19/USA/LA-GBCL-26492471/2020|EPI_ISL_485874|2020-04-25	2020-04-25	USA	North America	8837	26	25	1	1	1	228	14	1	1	11981	768
hCoV-19/England/OXON-B1763/2020|EPI_ISL_479042|2020-04-25	2020-04-25	United Kingdom	Europe	52	26	1	1	1	1	1	1	920	1	11982	300
hCoV-19/USA/FL-BPHL-0233/2020|EPI_ISL_480884|2020-04-25	2020-04-25	USA	North America	926	26	25	1	1	1	1	1	1	1	1230	258
hCoV-19/Israel/CVL-n-11475/2020|EPI_ISL_474972|2020-04-25	2020-04-25	Israel	Asia	646	26	649	1	1	1	1	1	1	1	11554	844
hCoV-19/England/BRIS-12EBA0/2020|EPI_ISL_488406|2020-04-25	2020-04-25	United Kingdom	Europe	8838	196	25	1	76	1	1	1	1	1	11983	1063
hCoV-19/England/OXON-B20C1/2020|EPI_ISL_479113|2020-04-25	2020-04-25	United Kingdom	Europe	52	288	1	1	1	1	1	1	625	1	11984	2490
hCoV-19/USA/FL-BPHL-0232/2020|EPI_ISL_480883|2020-04-25	2020-04-25	USA	North America	8658	181	25	1	1	1	1	1	1	1	11729	844
hCoV-19/England/BRIS-12D0C0/2020|EPI_ISL_481964|2020-04-25	2020-04-25	United Kingdom	Europe	5013	26	25	1	1	1	229	1	1	1	11985	258
hCoV-19/England/BRIS-12CF79/2020|EPI_ISL_481799|2020-04-25	2020-04-25	United Kingdom	Europe	8839	85	1	1	1	1	1	1	39	1	11986	399
hCoV-19/Oman/B-3123/2020|EPI_ISL_491131|2020-04-25	2020-04-25	Oman	Asia	5976	26	1	1	1	1	1	1	39	1	8145	300
hCoV-19/England/BRIS-12D0B1/2020|EPI_ISL_481947|2020-04-25	2020-04-25	United Kingdom	Europe	8841	1640	1	1	1	1	1	1	39	1	11988	1540
hCoV-19/USA/MN-MDH-1131/2020|EPI_ISL_476716|2020-04-25	2020-04-25	USA	North America	2918	26	25	1	1	1	1	1	1	1	4007	258
hCoV-19/England/BRIS-12CFE2/2020|EPI_ISL_481962|2020-04-25	2020-04-25	United Kingdom	Europe	8843	26	1	1	1	1	1	1	39	1	11990	300
hCoV-19/England/BRIS-12CFF1/2020|EPI_ISL_481910|2020-04-25	2020-04-25	United Kingdom	Europe	8843	26	1	1	1	1	1	1	39	1	11990	300
hCoV-19/Wales/PHWC-1643B5/2020|EPI_ISL_474169|2020-04-25	2020-04-25	United Kingdom	Europe	52	26	1	1	1	1	1	1	39	1	300	300
hCoV-19/England/BRIS-12CF88/2020|EPI_ISL_481833|2020-04-25	2020-04-25	United Kingdom	Europe	8839	85	1	1	1	1	1	1	39	1	11986	399
hCoV-19/DRC/3842/2020|EPI_ISL_471396|2020-04-25	2020-04-25	Democratic Republic of the Congo	Africa	8845	332	1	1	13	1	1	1	1	1	11992	348
hCoV-19/Oman/C-6324/2020|EPI_ISL_491126|2020-04-25	2020-04-25	Oman	Asia	8846	26	1	1	1	1	1	1	39	1	11993	300
hCoV-19/DRC/3937/2020|EPI_ISL_471398|2020-04-25	2020-04-25	Democratic Republic of the Congo	Africa	8848	26	1	1	1	1	1	1	1	1	11995	255
hCoV-19/Oman/C-6187/2020|EPI_ISL_491142|2020-04-25	2020-04-25	Oman	Asia	498	26	1	1	1	1	1	1	39	1	11463	300
hCoV-19/England/BRIS-12EF68/2020|EPI_ISL_488271|2020-04-25	2020-04-25	United Kingdom	Europe	8849	26	1	1	1	1	1	1	39	1	11996	300
hCoV-19/England/BRIS-12CFA6/2020|EPI_ISL_481948|2020-04-25	2020-04-25	United Kingdom	Europe	8839	85	1	1	1	1	1	1	39	1	11986	399
hCoV-19/England/BRIS-12F046/2020|EPI_ISL_488327|2020-04-25	2020-04-25	United Kingdom	Europe	8460	26	642	1	1	1	1	1	1	1	11467	258
hCoV-19/Bulgaria/34/2020|EPI_ISL_480306|2020-04-25	2020-04-25	Bulgaria	Europe	8850	759	1	1	1	1	1	1	39	1	11997	300
hCoV-19/England/BRIS-12EBDD/2020|EPI_ISL_488231|2020-04-25	2020-04-25	United Kingdom	Europe	8852	85	1	1	1	1	1	1	86	1	11999	780
hCoV-19/DRC/04187/2020|EPI_ISL_471412|2020-04-25	2020-04-25	Democratic Republic of the Congo	Africa	4664	1	1	1	1	1	1	124	14	1	6360	9734
hCoV-19/Wales/PHWC-164230/2020|EPI_ISL_474147|2020-04-25	2020-04-25	United Kingdom	Europe	8496	26	1	1	1	1	1	1	39	1	11517	300
hCoV-19/Israel/CVL-n-11468/2020|EPI_ISL_474985|2020-04-25	2020-04-25	Israel	Asia	646	26	649	1	1	1	1	1	923	1	12001	844
hCoV-19/Northern Ireland/NIRE-FF56F/2020|EPI_ISL_482038|2020-04-25	2020-04-25	United Kingdom	Europe	8707	26	1	1	1	1	1	1	39	1	11803	300
hCoV-19/Northern Ireland/NIRE-FF58D/2020|EPI_ISL_482044|2020-04-25	2020-04-25	United Kingdom	Europe	8326	26	1	1	1	1	1	1	39	1	11277	300
hCoV-19/Senegal/9369/2020|EPI_ISL_486863|2020-04-25	2020-04-25	Senegal	Africa	347	26	1	1	1	1	1	1	1	1	454	454
hCoV-19/England/NORT-296771/2020|EPI_ISL_488048|2020-04-25	2020-04-25	United Kingdom	Europe	231	657	1	8	1	1	1	1	1	1	12003	301
hCoV-19/USA/LA-GBCL-26492480/2020|EPI_ISL_485046|2020-04-25	2020-04-25	USA	North America	8307	1541	25	1	1	1	1	14	1	1	11246	768
hCoV-19/DRC/04186/2020|EPI_ISL_471411|2020-04-25	2020-04-25	Democratic Republic of the Congo	Africa	4664	1	1	1	1	1	1	124	14	1	6360	9734
hCoV-19/Israel/CVL-n-11470/2020|EPI_ISL_474966|2020-04-25	2020-04-25	Israel	Asia	646	26	649	1	1	1	1	1	1	1	11554	844
hCoV-19/USA/MN-MDH-1130/2020|EPI_ISL_476715|2020-04-25	2020-04-25	USA	North America	195	26	328	1	1	1	1	1	1	1	4895	258
hCoV-19/DRC/3947/2020|EPI_ISL_471400|2020-04-25	2020-04-25	Democratic Republic of the Congo	Africa	8857	26	1	1	1	1	196	1	1	1	12007	255
hCoV-19/England/OXON-B1DAD/2020|EPI_ISL_479091|2020-04-25	2020-04-25	United Kingdom	Europe	4665	26	1	1	1	1	1	1	39	1	6362	300
hCoV-19/Northern Ireland/NIRE-FD0F7/2020|EPI_ISL_489320|2020-04-25	2020-04-25	United Kingdom	Europe	8337	26	66	1	1	1	1	1	1	1	11296	985
hCoV-19/Oman/C-6175/2020|EPI_ISL_491125|2020-04-25	2020-04-25	Oman	Asia	8859	26	1	1	1	1	1	1	39	1	12009	300
hCoV-19/Ecuador/23890/2020|EPI_ISL_491944|2020-04-25	2020-04-25	Ecuador	South America	52	26	1	1	1	1	1	1	39	1	300	300
hCoV-19/USA/WA-UW-8150/2020|EPI_ISL_486112|2020-04-25	2020-04-25	USA	North America	195	26	25	1	1	1	1	1	1	1	258	258
hCoV-19/Israel/CVL-n-11482/2020|EPI_ISL_474967|2020-04-25	2020-04-25	Israel	Asia	646	26	649	1	1	1	1	1	1	1	11554	844
hCoV-19/Georgia/Tb-5727/2020|EPI_ISL_481483|2020-04-25	2020-04-25	Georgia	Asia	8860	26	25	1	1	1	1	1	1	1	12010	258
hCoV-19/Wales/PHWC-163538/2020|EPI_ISL_473959|2020-04-25	2020-04-25	United Kingdom	Europe	3148	85	161	1	1	1	1	1	39	1	4308	399
hCoV-19/Oman/C-5174/2020|EPI_ISL_491140|2020-04-25	2020-04-25	Oman	Asia	498	26	1	1	1	1	1	1	39	1	11463	300
hCoV-19/England/BRIS-12D118/2020|EPI_ISL_481876|2020-04-25	2020-04-25	United Kingdom	Europe	52	26	1	1	1	1	1	1	916	1	11884	300
hCoV-19/Northern Ireland/NIRE-FD200/2020|EPI_ISL_489321|2020-04-25	2020-04-25	United Kingdom	Europe	8863	26	25	1	1	1	1	1	1	1	12014	258
hCoV-19/England/BRIS-12CF6A/2020|EPI_ISL_481782|2020-04-25	2020-04-25	United Kingdom	Europe	1258	26	115	1	1	1	1	1	39	1	1698	1698
hCoV-19/USA/MN-MDH-1129/2020|EPI_ISL_476714|2020-04-25	2020-04-25	USA	North America	195	26	328	1	1	1	1	1	1	1	4895	258
hCoV-19/England/OXON-B1824/2020|EPI_ISL_479048|2020-04-25	2020-04-25	United Kingdom	Europe	1799	26	1	1	1	1	1	1	926	1	12015	300
hCoV-19/USA/MN-MDH-1128/2020|EPI_ISL_476713|2020-04-25	2020-04-25	USA	North America	195	26	328	1	1	1	1	1	1	1	4895	258
hCoV-19/Oman/C-6583/2020|EPI_ISL_491127|2020-04-26	2020-04-26	Oman	Asia	8866	26	1	1	1	1	1	1	39	1	12018	300
hCoV-19/Singapore/491/2020|EPI_ISL_477188|2020-04-26	2020-04-26	Singapore	Asia	8867	99	467	1	1	1	1	1	40	1	12019	1179
hCoV-19/USA/MN-MDH-1134/2020|EPI_ISL_476719|2020-04-26	2020-04-26	USA	North America	2918	26	25	1	1	1	1	1	1	1	4007	258
hCoV-19/Wales/PHWC-1635FC/2020|EPI_ISL_473970|2020-04-26	2020-04-26	United Kingdom	Europe	52	288	307	1	1	1	1	1	39	1	12020	2490
hCoV-19/Singapore/533/2020|EPI_ISL_479489|2020-04-26	2020-04-26	Singapore	Asia	883	99	1	1	1	1	1	1	927	1	12021	1179
hCoV-19/England/BRIS-12D0EE/2020|EPI_ISL_481918|2020-04-26	2020-04-26	United Kingdom	Europe	8759	26	1	1	1	1	1	1	916	1	12023	300
hCoV-19/USA/MN-MDH-1132/2020|EPI_ISL_476717|2020-04-26	2020-04-26	USA	North America	195	26	328	1	1	1	1	1	1	1	4895	258
hCoV-19/Singapore/531/2020|EPI_ISL_479487|2020-04-26	2020-04-26	Singapore	Asia	883	99	1	1	1	1	1	1	40	1	1179	1179
hCoV-19/England/OXON-B1F2F/2020|EPI_ISL_479102|2020-04-26	2020-04-26	United Kingdom	Europe	8868	85	1	1	1	1	1	206	39	1	12024	399
hCoV-19/Singapore/535/2020|EPI_ISL_479491|2020-04-26	2020-04-26	Singapore	Asia	8869	689	1	1	1	1	1	1	40	1	12025	4713
hCoV-19/Singapore/493/2020|EPI_ISL_477190|2020-04-26	2020-04-26	Singapore	Asia	8870	99	1	1	53	1	1	1	40	1	12026	1179
hCoV-19/Finland/26A44S5/2020|EPI_ISL_481619|2020-04-26	2020-04-26	Finland	Europe	195	196	25	1	1	1	1	1	1	1	1063	1063
hCoV-19/USA/WI-UW-421/2020|EPI_ISL_480403|2020-04-26	2020-04-26	USA	North America	8871	26	25	1	1	1	46	1	1	1	12027	258
hCoV-19/USA/CA-ALSR-0993-SAN/2020|EPI_ISL_483449|2020-04-26	2020-04-26	USA	North America	231	26	1	1	1	1	1	1	928	1	12028	4669
hCoV-19/Singapore/490/2020|EPI_ISL_477187|2020-04-26	2020-04-26	Singapore	Asia	8872	689	1	1	1	1	1	1	40	1	12029	4713
hCoV-19/Singapore/530/2020|EPI_ISL_479486|2020-04-26	2020-04-26	Singapore	Asia	8873	99	1	1	1	1	82	1	40	1	12030	1179
hCoV-19/Oman/B-3125/2020|EPI_ISL_491166|2020-04-26	2020-04-26	Oman	Asia	5976	26	1	1	1	1	1	1	39	1	8145	300
hCoV-19/DRC/4020/2020|EPI_ISL_471403|2020-04-26	2020-04-26	Democratic Republic of the Congo	Africa	8874	242	1	1	1	1	1	1	1	1	12031	255
hCoV-19/Singapore/492/2020|EPI_ISL_477189|2020-04-26	2020-04-26	Singapore	Asia	8875	689	1	1	1	1	1	1	40	1	12032	4713
hCoV-19/USA/MN-MDH-1133/2020|EPI_ISL_476718|2020-04-26	2020-04-26	USA	North America	195	26	328	1	1	1	1	1	1	1	4895	258
hCoV-19/Singapore/532/2020|EPI_ISL_479488|2020-04-26	2020-04-26	Singapore	Asia	8876	689	1	1	1	1	1	1	40	1	12033	4713
hCoV-19/Turkey/GLAB-CoV126/2020|EPI_ISL_480248|2020-04-26	2020-04-26	Turkey	Europe	8877	26	1	1	1	1	1	1	929	1	12034	300
hCoV-19/Bulgaria/16/2020|EPI_ISL_480299|2020-04-26	2020-04-26	Bulgaria	Europe	8878	759	1	1	1	1	1	1	39	1	12035	300
hCoV-19/Scotland/EDB5491/2020|EPI_ISL_487818|2020-04-26	2020-04-26	United Kingdom	Europe	8880	26	1	1	1	1	1	1	69	1	12037	2574
hCoV-19/Northern Ireland/NIRE-FCF82/2020|EPI_ISL_489162|2020-04-26	2020-04-26	United Kingdom	Europe	8833	26	25	1	1	1	1	1	1	1	11976	258
hCoV-19/USA/OR-PROV-115/2020|EPI_ISL_482381|2020-04-26	2020-04-26	USA	North America	1923	26	25	1	1	1	1	1	1	1	2629	258
hCoV-19/Finland/26A24S5/2020|EPI_ISL_481618|2020-04-26	2020-04-26	Finland	Europe	195	196	25	1	1	1	1	1	1	1	1063	1063
hCoV-19/Singapore/494/2020|EPI_ISL_477191|2020-04-26	2020-04-26	Singapore	Asia	883	689	1	1	1	1	1	1	40	1	4713	4713
hCoV-19/Wales/PHWC-163BBE/2020|EPI_ISL_474052|2020-04-26	2020-04-26	United Kingdom	Europe	8882	196	25	1	1	1	1	1	1	1	12039	1063
hCoV-19/Finland/26A48S5/2020|EPI_ISL_481620|2020-04-26	2020-04-26	Finland	Europe	195	196	25	1	1	1	1	1	1	1	1063	1063
hCoV-19/England/BRIS-12D048/2020|EPI_ISL_481853|2020-04-26	2020-04-26	United Kingdom	Europe	8884	26	1	1	1	1	1	1	39	1	12041	300
hCoV-19/Scotland/EDB5489/2020|EPI_ISL_487754|2020-04-26	2020-04-26	United Kingdom	Europe	8794	1	1	1	1	1	1	1	1	1	11920	4
hCoV-19/Singapore/526/2020|EPI_ISL_479482|2020-04-26	2020-04-26	Singapore	Asia	664	99	476	1	1	1	1	1	40	1	8031	1179
hCoV-19/England/TBSD-2488DC3/2020|EPI_ISL_482060|2020-04-26	2020-04-26	United Kingdom	Europe	8885	80	1	1	1	1	1	1	1	1	12042	358
hCoV-19/Singapore/529/2020|EPI_ISL_479485|2020-04-26	2020-04-26	Singapore	Asia	8886	689	1	1	1	1	1	1	40	1	12043	4713
hCoV-19/USA/FL-BPHL-0237/2020|EPI_ISL_480888|2020-04-26	2020-04-26	USA	North America	855	26	25	1	1	1	1	1	1	1	1382	258
hCoV-19/England/BRIS-12D066/2020|EPI_ISL_481921|2020-04-26	2020-04-26	United Kingdom	Europe	8887	85	1	1	1	1	1	1	86	1	12044	780
hCoV-19/USA/VA-DCLS-0418/2020|EPI_ISL_477634|2020-04-26	2020-04-26	USA	North America	8889	26	25	1	1	1	1	1	1	1	12046	258
hCoV-19/Oman/C-6584/2020|EPI_ISL_491132|2020-04-26	2020-04-26	Oman	Asia	8866	26	1	1	1	1	1	1	39	1	12018	300
hCoV-19/Finland/26A79S5/2020|EPI_ISL_481621|2020-04-26	2020-04-26	Finland	Europe	8891	196	25	1	1	1	1	1	1	1	12048	1063
hCoV-19/England/LIVE-9F72F/2020|EPI_ISL_472007|2020-04-26	2020-04-26	United Kingdom	Europe	8892	1646	1	1	1	1	1	1	39	1	12049	300
hCoV-19/USA/FL-BPHL-0238/2020|EPI_ISL_480889|2020-04-26	2020-04-26	USA	North America	855	26	25	1	1	1	1	1	1	1	1382	258
hCoV-19/Singapore/527/2020|EPI_ISL_479483|2020-04-26	2020-04-26	Singapore	Asia	8893	689	1	1	1	1	1	1	40	1	12051	4713
hCoV-19/Scotland/EDB5496/2020|EPI_ISL_487680|2020-04-27	2020-04-27	United Kingdom	Europe	8794	1	1	1	1	1	1	1	1	1	11920	4
hCoV-19/Scotland/EDB5777/2020|EPI_ISL_487772|2020-04-27	2020-04-27	United Kingdom	Europe	8771	85	1	1	30	1	1	1	86	1	11888	780
hCoV-19/Turkey/KOU-MG/2020|EPI_ISL_476832|2020-04-27	2020-04-27	Turkey	Europe	8895	26	1	1	1	1	1	1	1	1	12053	255
hCoV-19/USA/MI-MDHHS-SC20696/2020|EPI_ISL_471720|2020-04-27	2020-04-27	USA	North America	8896	26	25	1	39	1	1	1	1	1	12054	258
hCoV-19/England/OXON-B0F8A/2020|EPI_ISL_478983|2020-04-27	2020-04-27	United Kingdom	Europe	8897	26	1	1	1	1	1	1	39	1	12055	300
hCoV-19/England/OXON-B0E05/2020|EPI_ISL_478967|2020-04-27	2020-04-27	United Kingdom	Europe	8899	26	1	1	1	1	1	1	39	1	12057	300
hCoV-19/USA/CA-ALSR-0928-SAN/2020|EPI_ISL_483418|2020-04-27	2020-04-27	USA	North America	8900	26	1	1	1	1	1	1	4	1	12058	498
hCoV-19/Northern Ireland/NIRE-FCDF1/2020|EPI_ISL_489187|2020-04-27	2020-04-27	United Kingdom	Europe	8901	26	1	1	1	1	1	1	39	1	12059	300
hCoV-19/Scotland/EDB3572/2020|EPI_ISL_487780|2020-04-27	2020-04-27	United Kingdom	Europe	52	712	36	1	1	1	1	1	453	1	4868	2445
hCoV-19/Scotland/EDB5781/2020|EPI_ISL_487890|2020-04-27	2020-04-27	United Kingdom	Europe	8771	85	1	1	30	1	1	1	86	1	11888	780
hCoV-19/Latvia/038/2020|EPI_ISL_486421|2020-04-27	2020-04-27	Latvia	Europe	1879	26	212	1	1	1	1	1	39	1	8578	300
hCoV-19/Scotland/EDB5782/2020|EPI_ISL_487986|2020-04-27	2020-04-27	United Kingdom	Europe	8903	26	1	1	1	1	1	1	69	1	12061	2574
hCoV-19/Oman/C-7102/2020|EPI_ISL_491136|2020-04-27	2020-04-27	Oman	Asia	498	26	1	1	1	1	1	1	39	1	11463	300
hCoV-19/Scotland/EDB5501/2020|EPI_ISL_487873|2020-04-27	2020-04-27	United Kingdom	Europe	8904	1	1	1	1	1	1	1	1	1	12062	4
hCoV-19/USA/CA-ALSR-0845-IPL/2020|EPI_ISL_483395|2020-04-27	2020-04-27	USA	North America	8907	792	1	1	1	1	1	1	931	1	12065	10221
hCoV-19/Scotland/EDB5803/2020|EPI_ISL_487763|2020-04-27	2020-04-27	United Kingdom	Europe	8908	26	1	1	1	1	1	1	69	1	12066	2574
hCoV-19/USA/WI-UW-422/2020|EPI_ISL_480404|2020-04-27	2020-04-27	USA	North America	8909	26	25	1	1	1	1	1	1	1	12067	258
hCoV-19/USA/CA-ALSR-0926-IPL/2020|EPI_ISL_483417|2020-04-27	2020-04-27	USA	North America	231	1650	120	1	1	1	1	1	4	1	12068	498
hCoV-19/England/TBSD-2488FEB/2020|EPI_ISL_482058|2020-04-27	2020-04-27	United Kingdom	Europe	8910	127	1	1	1	1	1	1	39	1	12069	1540
hCoV-19/Wales/PHWC-1633E3/2020|EPI_ISL_473291|2020-04-27	2020-04-27	United Kingdom	Europe	8911	26	164	1	1	1	1	1	39	1	12070	297
hCoV-19/USA/MI-MDHHS-SC20697/2020|EPI_ISL_471721|2020-04-27	2020-04-27	USA	North America	8912	26	25	1	1	2	1	1	1	1	12071	258
hCoV-19/England/OXON-B0B0E/2020|EPI_ISL_478937|2020-04-27	2020-04-27	United Kingdom	Europe	834	1626	1	1	1	1	1	1	39	1	11862	300
hCoV-19/USA/CA-CZB-2068/2020|EPI_ISL_486311|2020-04-27	2020-04-27	USA	North America	6668	1651	1	1	1	1	1	1	1	1	12073	681
hCoV-19/USA/OR-PROV-122/2020|EPI_ISL_482386|2020-04-27	2020-04-27	USA	North America	52	26	1	1	1	1	1	1	39	1	300	300
hCoV-19/Latvia/032/2020|EPI_ISL_486415|2020-04-27	2020-04-27	Latvia	Europe	8915	26	25	1	1	1	1	1	442	1	12075	258
hCoV-19/Scotland/EDB6443/2020|EPI_ISL_491556|2020-04-27	2020-04-27	United Kingdom	Europe	8794	1	1	1	1	1	1	1	1	1	11920	4
hCoV-19/USA/LA-GBCL-26492470/2020|EPI_ISL_485042|2020-04-27	2020-04-27	USA	North America	8916	26	25	1	1	1	1	207	1	1	12076	258
hCoV-19/Scotland/EDB5807/2020|EPI_ISL_487891|2020-04-27	2020-04-27	United Kingdom	Europe	3575	26	1	1	1	1	1	92	69	1	10745	2574
hCoV-19/Singapore/534/2020|EPI_ISL_479490|2020-04-27	2020-04-27	Singapore	Asia	8917	99	1	1	1	1	1	1	40	1	12077	1179
hCoV-19/Scotland/EDB5827/2020|EPI_ISL_487786|2020-04-27	2020-04-27	United Kingdom	Europe	8919	26	1	1	1	1	1	1	69	1	12079	2574
hCoV-19/USA/OR-PROV-121/2020|EPI_ISL_482385|2020-04-27	2020-04-27	USA	North America	231	26	1	1	253	1	1	1	899	1	12080	4669
hCoV-19/Scotland/EDB5795/2020|EPI_ISL_487766|2020-04-27	2020-04-27	United Kingdom	Europe	1882	26	1	1	1	1	1	1	933	1	12081	2574
hCoV-19/USA/WI-UW-424/2020|EPI_ISL_480406|2020-04-27	2020-04-27	USA	North America	8920	26	25	1	1	1	1	1	1	1	12082	258
hCoV-19/England/OXON-B110B/2020|EPI_ISL_478997|2020-04-27	2020-04-27	United Kingdom	Europe	8921	26	1	1	1	1	1	1	39	1	12083	300
hCoV-19/USA/WI-UW-426/2020|EPI_ISL_480408|2020-04-27	2020-04-27	USA	North America	8909	26	25	1	1	1	1	1	1	1	12067	258
hCoV-19/Northern Ireland/NIRE-FCD79/2020|EPI_ISL_489378|2020-04-27	2020-04-27	United Kingdom	Europe	1842	26	1	1	1	1	1	1	39	1	2522	300
hCoV-19/Romania/ROSV_4996/2020|EPI_ISL_491081|2020-04-27	2020-04-27	Romania	Europe	8923	26	1	1	1	1	230	1	1	1	12085	255
hCoV-19/DRC/4141/2020|EPI_ISL_471409|2020-04-27	2020-04-27	Democratic Republic of the Congo	Africa	8925	1654	1	1	13	1	1	1	1	1	12088	348
hCoV-19/USA/CA-ALSR-0918-IPL/2020|EPI_ISL_483413|2020-04-27	2020-04-27	USA	North America	231	1650	120	1	1	1	1	1	4	1	12068	498
hCoV-19/Scotland/EDB5499/2020|EPI_ISL_487666|2020-04-27	2020-04-27	United Kingdom	Europe	8794	1	1	1	1	1	1	1	1	1	11920	4
hCoV-19/Scotland/EDB5794/2020|EPI_ISL_487976|2020-04-27	2020-04-27	United Kingdom	Europe	8926	1	1	1	1	1	1	1	1	1	12090	4
hCoV-19/USA/MI-MDHHS-SC20698/2020|EPI_ISL_471722|2020-04-27	2020-04-27	USA	North America	8927	26	25	1	1	1	1	1	1	1	12091	258
hCoV-19/Scotland/EDB5831/2020|EPI_ISL_487992|2020-04-27	2020-04-27	United Kingdom	Europe	8928	26	1	1	1	1	1	1	69	1	12092	2574
hCoV-19/England/NORT-296D42/2020|EPI_ISL_488108|2020-04-27	2020-04-27	United Kingdom	Europe	8929	26	1	1	1	1	1	1	1	1	12093	255
hCoV-19/Belgium/rega-0427424/2020|EPI_ISL_476992|2020-04-27	2020-04-27	Belgium	Europe	303	85	668	1	1	1	1	1	39	1	12094	399
hCoV-19/DRC/4145/2020|EPI_ISL_471410|2020-04-27	2020-04-27	Democratic Republic of the Congo	Africa	8931	26	1	1	1	1	1	1	1	1	12096	255
hCoV-19/USA/OR-PROV-118/2020|EPI_ISL_482383|2020-04-27	2020-04-27	USA	North America	231	26	1	1	1	1	1	1	899	1	11588	4669
hCoV-19/USA/WI-UW-425/2020|EPI_ISL_480407|2020-04-27	2020-04-27	USA	North America	8909	26	25	1	1	1	1	1	1	1	12067	258
hCoV-19/USA/OR-PROV-120/2020|EPI_ISL_482384|2020-04-27	2020-04-27	USA	North America	8932	1655	25	1	1	1	1	1	1	1	12098	258
hCoV-19/USA/CA-ALSR-0637-SAN/2020|EPI_ISL_483272|2020-04-27	2020-04-27	USA	North America	8900	26	1	1	1	1	1	1	4	1	12058	498
hCoV-19/USA/MI-MDHHS-SC20700/2020|EPI_ISL_471724|2020-04-27	2020-04-27	USA	North America	8933	26	25	1	1	1	1	1	1	1	12099	258
hCoV-19/Scotland/EDB3582/2020|EPI_ISL_491593|2020-04-27	2020-04-27	United Kingdom	Europe	3947	26	1	1	1	1	1	1	1	1	5379	255
hCoV-19/Northern Ireland/NIRE-101754/2020|EPI_ISL_469845|2020-04-27	2020-04-27	United Kingdom	Europe	8489	26	1	1	1	1	1	1	39	1	11507	300
hCoV-19/England/BRIS-12E3B7/2020|EPI_ISL_481969|2020-04-27	2020-04-27	United Kingdom	Europe	5013	26	25	1	1	1	1	1	879	1	11381	258
hCoV-19/Scotland/EDB3575/2020|EPI_ISL_487854|2020-04-27	2020-04-27	United Kingdom	Europe	52	26	36	1	1	1	1	1	1	1	2445	2445
hCoV-19/DRC/4132/2020|EPI_ISL_471408|2020-04-27	2020-04-27	Democratic Republic of the Congo	Africa	8935	476	1	1	1	1	1	1	1	1	12101	255
hCoV-19/Scotland/EDB5799/2020|EPI_ISL_473859|2020-04-27	2020-04-27	United Kingdom	Europe	1882	26	1	1	1	1	1	1	69	1	2574	2574
hCoV-19/Singapore/528/2020|EPI_ISL_479484|2020-04-27	2020-04-27	Singapore	Asia	8936	99	1	1	1	1	1	1	40	1	12102	1179
hCoV-19/USA/MN-MDH-1137/2020|EPI_ISL_476722|2020-04-28	2020-04-28	USA	North America	8937	26	328	1	1	1	1	1	1	1	12103	258
hCoV-19/Scotland/EDB5858/2020|EPI_ISL_487810|2020-04-28	2020-04-28	United Kingdom	Europe	52	26	1	1	1	1	1	1	1	1	255	255
hCoV-19/USA/LA-GBCL-26492435/2020|EPI_ISL_485020|2020-04-28	2020-04-28	USA	North America	195	26	25	1	1	1	1	14	1	1	768	768
hCoV-19/Wales/PHWC-164494/2020|EPI_ISL_474182|2020-04-28	2020-04-28	United Kingdom	Europe	4038	26	1	1	1	1	1	1	39	1	11752	300
hCoV-19/USA/MN-MDH-1140/2020|EPI_ISL_476725|2020-04-28	2020-04-28	USA	North America	2918	26	25	1	1	1	1	1	254	1	12105	258
hCoV-19/England/NORT-2982D8/2020|EPI_ISL_488020|2020-04-28	2020-04-28	United Kingdom	Europe	2508	26	1	1	1	1	1	1	1	1	10069	255
hCoV-19/Belgium/UGent-133/2020|EPI_ISL_481227|2020-04-28	2020-04-28	Belgium	Europe	8939	26	1	1	1	1	1	1	1	1	12106	255
hCoV-19/England/NORT-296B84/2020|EPI_ISL_488120|2020-04-28	2020-04-28	United Kingdom	Europe	8942	1	1	1	1	1	1	1	1	1	12109	4
hCoV-19/USA/OR-PROV-125/2020|EPI_ISL_482389|2020-04-28	2020-04-28	USA	North America	8944	26	25	1	1	1	1	1	1	1	12111	258
hCoV-19/USA/LA-GBCL-26492453/2020|EPI_ISL_485031|2020-04-28	2020-04-28	USA	North America	8795	344	25	1	1	1	1	14	1	1	11921	2566
hCoV-19/Finland/28A40S6/2020|EPI_ISL_481625|2020-04-28	2020-04-28	Finland	Europe	8947	196	25	1	1	1	1	1	1	1	12114	1063
hCoV-19/England/WSFT-25C17ED/2020|EPI_ISL_488872|2020-04-28	2020-04-28	United Kingdom	Europe	8948	1657	1	1	1	1	1	1	39	1	12115	300
hCoV-19/USA/CA-CZB-1874/2020|EPI_ISL_486174|2020-04-28	2020-04-28	USA	North America	8950	1658	1	1	1	1	1	1	39	1	12117	300
hCoV-19/Northern Ireland/NIRE-FD1F4/2020|EPI_ISL_489235|2020-04-28	2020-04-28	United Kingdom	Europe	5617	26	1	1	1	1	1	1	39	1	7670	300
hCoV-19/Finland/28A77S6/2020|EPI_ISL_481632|2020-04-28	2020-04-28	Finland	Europe	8951	196	25	1	1	1	1	1	1	1	12118	1063
hCoV-19/USA/MN-MDH-1139/2020|EPI_ISL_476724|2020-04-28	2020-04-28	USA	North America	195	26	328	1	1	1	1	1	1	1	4895	258
hCoV-19/USA/MN-MDH-1138/2020|EPI_ISL_476723|2020-04-28	2020-04-28	USA	North America	2918	26	25	1	1	1	1	1	1	1	4007	258
hCoV-19/Finland/28A90S17/2020|EPI_ISL_481635|2020-04-28	2020-04-28	Finland	Europe	8891	196	25	1	1	1	1	1	1	1	12048	1063
hCoV-19/Singapore/411/2020|EPI_ISL_475942|2020-04-28	2020-04-28	Singapore	Asia	8953	689	1	1	1	1	1	1	40	1	12120	4713
hCoV-19/England/NORT-296DCA/2020|EPI_ISL_488161|2020-04-28	2020-04-28	United Kingdom	Europe	52	1656	1	1	1	1	1	40	39	1	12121	300
hCoV-19/Finland/28A30S6/2020|EPI_ISL_481624|2020-04-28	2020-04-28	Finland	Europe	195	196	25	1	1	1	1	1	1	1	1063	1063
hCoV-19/Northern Ireland/NIRE-FCD2E/2020|EPI_ISL_489174|2020-04-28	2020-04-28	United Kingdom	Europe	8326	26	1	1	1	1	1	1	39	1	11277	300
hCoV-19/England/NORT-296DF7/2020|EPI_ISL_488168|2020-04-28	2020-04-28	United Kingdom	Europe	8954	26	1	1	1	1	1	1	39	1	12122	300
hCoV-19/Northern Ireland/NIRE-101280/2020|EPI_ISL_469856|2020-04-28	2020-04-28	United Kingdom	Europe	8341	26	1	1	1	1	1	1	39	1	11303	300
hCoV-19/England/NORT-296B57/2020|EPI_ISL_488005|2020-04-28	2020-04-28	United Kingdom	Europe	8955	26	670	1	1	1	1	1	1	1	12124	258
hCoV-19/USA/VA-DCLS-0420/2020|EPI_ISL_477636|2020-04-28	2020-04-28	USA	North America	8889	26	25	1	1	1	1	1	1	1	12046	258
hCoV-19/England/NORT-296BDF/2020|EPI_ISL_488119|2020-04-28	2020-04-28	United Kingdom	Europe	8955	26	670	1	1	1	1	1	1	1	12124	258
hCoV-19/USA/LA-GBCL-26492456/2020|EPI_ISL_485034|2020-04-28	2020-04-28	USA	North America	8957	594	25	1	1	1	1	14	1	1	12126	768
hCoV-19/USA/MN-MDH-1146/2020|EPI_ISL_476731|2020-04-28	2020-04-28	USA	North America	2918	26	25	1	1	1	1	1	1	1	4007	258
hCoV-19/Finland/28A53S11/2020|EPI_ISL_481627|2020-04-28	2020-04-28	Finland	Europe	195	196	25	1	255	1	1	1	937	1	12127	1063
hCoV-19/Sweden/20-14071/2020|EPI_ISL_475541|2020-04-28	2020-04-28	Sweden	Europe	52	26	1	8	1	1	1	1	109	1	8371	300
hCoV-19/Finland/28A68S17/2020|EPI_ISL_481629|2020-04-28	2020-04-28	Finland	Europe	7788	196	25	1	1	1	1	1	1	1	10570	1063
hCoV-19/Northern Ireland/NIRE-101253/2020|EPI_ISL_482115|2020-04-28	2020-04-28	United Kingdom	Europe	8833	26	25	1	1	1	231	1	1	1	12128	258
hCoV-19/Oman/C-9263/2020|EPI_ISL_491133|2020-04-28	2020-04-28	Oman	Asia	5976	26	1	1	1	1	1	1	39	1	8145	300
hCoV-19/Belgium/rega-0428425/2020|EPI_ISL_476993|2020-04-28	2020-04-28	Belgium	Europe	402	26	1	1	13	1	1	1	1	1	522	255
hCoV-19/England/NORT-296BA2/2020|EPI_ISL_488146|2020-04-28	2020-04-28	United Kingdom	Europe	8955	26	670	1	1	1	1	1	1	1	12124	258
hCoV-19/Scotland/EDB3699/2020|EPI_ISL_491614|2020-04-28	2020-04-28	United Kingdom	Europe	8960	26	1	1	1	1	1	1	1	1	12131	255
hCoV-19/Scotland/EDB5836/2020|EPI_ISL_487737|2020-04-28	2020-04-28	United Kingdom	Europe	1882	26	1	1	1	1	1	1	69	1	2574	2574
hCoV-19/Oman/C-9311/2020|EPI_ISL_491122|2020-04-28	2020-04-28	Oman	Asia	8866	26	1	1	1	1	1	1	39	1	12018	300
hCoV-19/USA/MN-MDH-1144/2020|EPI_ISL_476729|2020-04-28	2020-04-28	USA	North America	2918	26	25	1	1	1	1	1	254	1	12105	258
hCoV-19/Scotland/EDB5852/2020|EPI_ISL_473863|2020-04-28	2020-04-28	United Kingdom	Europe	1882	26	1	1	1	1	1	1	69	1	2574	2574
hCoV-19/Scotland/EDB5846/2020|EPI_ISL_487860|2020-04-28	2020-04-28	United Kingdom	Europe	2387	1525	1	1	1	1	1	1	1	1	12134	255
hCoV-19/USA/MN-MDH-1135/2020|EPI_ISL_476720|2020-04-28	2020-04-28	USA	North America	8962	26	25	1	1	1	1	1	1	1	12135	258
hCoV-19/Finland/28A92S17/2020|EPI_ISL_481636|2020-04-28	2020-04-28	Finland	Europe	8963	196	25	1	1	1	1	1	1	1	12136	1063
hCoV-19/USA/MN-MDH-1142/2020|EPI_ISL_476727|2020-04-28	2020-04-28	USA	North America	195	26	328	1	1	1	1	1	1	1	4895	258
hCoV-19/USA/VA-DCLS-0417/2020|EPI_ISL_477633|2020-04-28	2020-04-28	USA	North America	8889	26	25	1	1	1	1	1	1	1	12046	258
hCoV-19/England/OXON-B18CA/2020|EPI_ISL_479050|2020-04-28	2020-04-28	United Kingdom	Europe	5381	85	1	1	1	1	1	1	86	1	7355	780
hCoV-19/Finland/28A54S11/2020|EPI_ISL_481628|2020-04-28	2020-04-28	Finland	Europe	195	196	25	1	1	1	1	1	937	1	12141	1063
hCoV-19/USA/MN-MDH-1145/2020|EPI_ISL_476730|2020-04-28	2020-04-28	USA	North America	195	26	328	1	1	1	1	1	1	1	4895	258
hCoV-19/Finland/28A50S11/2020|EPI_ISL_481626|2020-04-28	2020-04-28	Finland	Europe	195	196	25	1	1	1	1	1	937	1	12141	1063
hCoV-19/USA/LA-GBCL-26492457/2020|EPI_ISL_485035|2020-04-28	2020-04-28	USA	North America	8966	26	25	1	1	1	1	14	800	1	12143	768
hCoV-19/Finland/28A72S11/2020|EPI_ISL_481630|2020-04-28	2020-04-28	Finland	Europe	195	196	25	1	1	1	1	1	1	1	1063	1063
hCoV-19/England/NORT-296CFA/2020|EPI_ISL_484279|2020-04-28	2020-04-28	United Kingdom	Europe	8967	26	25	1	1	1	1	1	1	1	12144	258
hCoV-19/USA/MN-MDH-1141/2020|EPI_ISL_476726|2020-04-28	2020-04-28	USA	North America	2918	26	25	1	1	1	1	1	1	1	4007	258
hCoV-19/USA/MN-MDH-1136/2020|EPI_ISL_476721|2020-04-28	2020-04-28	USA	North America	2918	26	25	1	1	1	1	1	1	1	4007	258
hCoV-19/England/NORT-296DE8/2020|EPI_ISL_488087|2020-04-28	2020-04-28	United Kingdom	Europe	8968	26	1	1	1	1	1	1	39	1	12145	300
hCoV-19/Oman/C-8871/2020|EPI_ISL_491124|2020-04-28	2020-04-28	Oman	Asia	4606	26	473	1	1	1	1	1	39	1	12146	300
hCoV-19/USA/MN-MDH-1143/2020|EPI_ISL_476728|2020-04-28	2020-04-28	USA	North America	195	26	328	1	1	1	1	1	1	1	4895	258
hCoV-19/Scotland/EDB5876/2020|EPI_ISL_487651|2020-04-29	2020-04-29	United Kingdom	Europe	8969	26	1	1	1	1	1	1	69	1	12147	2574
hCoV-19/USA/CA-ALSR-0678-IPL/2020|EPI_ISL_483295|2020-04-29	2020-04-29	USA	North America	231	26	1	1	1	1	1	1	4	1	498	498
hCoV-19/England/OXON-B160C/2020|EPI_ISL_479030|2020-04-29	2020-04-29	United Kingdom	Europe	1799	26	1	1	1	1	1	1	39	1	7373	300
hCoV-19/USA/MI-MDHHS-SC20668/2020|EPI_ISL_471692|2020-04-29	2020-04-29	USA	North America	8970	26	25	1	256	1	1	1	1	1	12148	258
hCoV-19/India/nimh-7817/2020|EPI_ISL_486399|2020-04-29	2020-04-29	India	Asia	8971	99	635	1	1	1	1	1	40	1	12149	1179
hCoV-19/Romania/ROSV_5259/2020|EPI_ISL_491084|2020-04-29	2020-04-29	Romania	Europe	8973	26	219	1	1	1	1	1	1	1	12152	258
hCoV-19/USA/MI-MDHHS-SC20750/2020|EPI_ISL_471771|2020-04-29	2020-04-29	USA	North America	195	26	25	1	1	1	1	1	1	1	258	258
hCoV-19/USA/CA-ALSR-0659-IPL/2020|EPI_ISL_483284|2020-04-29	2020-04-29	USA	North America	8974	1661	25	1	1	1	1	1	1	1	12153	258
hCoV-19/USA/VA-DCLS-0429/2020|EPI_ISL_477645|2020-04-29	2020-04-29	USA	North America	8975	26	25	1	1	1	1	1	1	1	12155	258
hCoV-19/Scotland/EDB5879/2020|EPI_ISL_487758|2020-04-29	2020-04-29	United Kingdom	Europe	8976	26	1	1	1	1	1	1	69	1	12156	2574
hCoV-19/USA/VA-DCLS-0423/2020|EPI_ISL_477639|2020-04-29	2020-04-29	USA	North America	6215	26	25	1	1	1	1	1	1	1	8460	258
hCoV-19/Bulgaria/10/2020|EPI_ISL_480224|2020-04-29	2020-04-29	Bulgaria	Europe	8978	759	1	1	1	1	1	1	39	1	12158	300
hCoV-19/Belgium/UGent-140/2020|EPI_ISL_481231|2020-04-29	2020-04-29	Belgium	Europe	8979	26	25	1	1	1	1	1	940	1	12159	258
hCoV-19/Scotland/EDB5883/2020|EPI_ISL_487691|2020-04-29	2020-04-29	United Kingdom	Europe	8980	26	1	1	1	1	1	1	69	1	12160	2574
hCoV-19/India/CCMB_C20/2020|EPI_ISL_471583|2020-04-29	2020-04-29	India	Asia	8981	26	25	1	23	1	1	1	1	1	12161	800
hCoV-19/USA/CA-ALSR-0531-SAN/2020|EPI_ISL_483205|2020-04-29	2020-04-29	USA	North America	8983	26	1	1	1	1	1	1	4	1	12163	498
hCoV-19/Scotland/EDB5894/2020|EPI_ISL_473869|2020-04-29	2020-04-29	United Kingdom	Europe	1882	26	1	1	1	1	1	1	69	1	2574	2574
hCoV-19/Bulgaria/18/2020|EPI_ISL_480301|2020-04-29	2020-04-29	Bulgaria	Europe	8984	759	1	1	1	1	1	1	39	1	12164	300
hCoV-19/USA/CA-ALSR-0732-SAN/2020|EPI_ISL_483330|2020-04-29	2020-04-29	USA	North America	8983	26	1	1	1	1	1	1	4	1	12163	498
hCoV-19/USA/VA-DCLS-0427/2020|EPI_ISL_477643|2020-04-29	2020-04-29	USA	North America	195	26	25	1	1	1	1	1	1	1	258	258
hCoV-19/Northern Ireland/NIRE-101569/2020|EPI_ISL_469887|2020-04-29	2020-04-29	United Kingdom	Europe	1782	1662	1	1	1	1	1	1	1	1	12165	255
hCoV-19/USA/VA-DCLS-0428/2020|EPI_ISL_477644|2020-04-29	2020-04-29	USA	North America	195	26	25	1	1	1	1	1	1	1	258	258
hCoV-19/Latvia/037/2020|EPI_ISL_486420|2020-04-29	2020-04-29	Latvia	Europe	1879	26	212	1	1	1	1	1	39	1	8578	300
hCoV-19/USA/VA-DCLS-0422/2020|EPI_ISL_477638|2020-04-29	2020-04-29	USA	North America	6215	26	25	1	1	1	1	1	1	1	8460	258
hCoV-19/USA/CA-ALSR-0660-IPL/2020|EPI_ISL_483285|2020-04-29	2020-04-29	USA	North America	8985	792	1	1	1	1	1	1	4	1	12166	10221
hCoV-19/England/EXET-136F4F/2020|EPI_ISL_471936|2020-04-29	2020-04-29	United Kingdom	Europe	8986	26	1	1	1	1	1	1	39	1	12167	300
hCoV-19/England/NORT-297F2D/2020|EPI_ISL_488153|2020-04-29	2020-04-29	United Kingdom	Europe	8968	26	49	1	1	1	1	1	39	1	12168	300
hCoV-19/Northern Ireland/NIRE-101763/2020|EPI_ISL_469867|2020-04-29	2020-04-29	United Kingdom	Europe	8326	26	1	1	1	1	1	1	39	1	11277	300
hCoV-19/USA/CA-ALSR-0538-SAN/2020|EPI_ISL_483210|2020-04-29	2020-04-29	USA	North America	8983	26	1	1	1	1	1	1	4	1	12163	498
hCoV-19/Wales/PHWC-1646DA/2020|EPI_ISL_474217|2020-04-29	2020-04-29	United Kingdom	Europe	52	26	23	1	1	1	1	1	39	1	8978	300
hCoV-19/Northern Ireland/NIRE-1010D1/2020|EPI_ISL_469883|2020-04-29	2020-04-29	United Kingdom	Europe	8988	26	1	1	1	1	1	1	941	1	12170	300
hCoV-19/USA/MI-MDHHS-SC20797/2020|EPI_ISL_471818|2020-04-29	2020-04-29	USA	North America	8989	26	25	1	1	1	1	1	1	1	12171	258
hCoV-19/USA/VA-DCLS-0424/2020|EPI_ISL_477640|2020-04-29	2020-04-29	USA	North America	6215	26	25	1	1	1	1	1	1	1	8460	258
hCoV-19/England/EXET-136ECA/2020|EPI_ISL_471932|2020-04-29	2020-04-29	United Kingdom	Europe	52	26	1	1	1	1	1	1	39	1	300	300
hCoV-19/USA/CA-ALSR-0902-IPL/2020|EPI_ISL_483405|2020-04-29	2020-04-29	USA	North America	8990	26	1	1	1	88	1	1	4	1	12172	498
hCoV-19/USA/CA-ALSR-0921-IPL/2020|EPI_ISL_483414|2020-04-29	2020-04-29	USA	North America	231	1650	120	1	1	1	1	1	4	1	12068	498
hCoV-19/Finland/29A89S/2020|EPI_ISL_481638|2020-04-29	2020-04-29	Finland	Europe	8991	1663	25	1	1	1	1	1	1	1	12173	258
hCoV-19/Wales/PHWC-16387B/2020|EPI_ISL_474007|2020-04-29	2020-04-29	United Kingdom	Europe	8992	1664	1	1	1	1	1	1	39	1	12174	300
hCoV-19/Wales/PHWC-1642D6/2020|EPI_ISL_474156|2020-04-29	2020-04-29	United Kingdom	Europe	4038	26	1	1	1	1	1	1	39	1	11752	300
hCoV-19/USA/VA-DCLS-0425/2020|EPI_ISL_477641|2020-04-29	2020-04-29	USA	North America	6215	26	25	1	1	1	1	1	1	1	8460	258
hCoV-19/USA/CA-ALSR-0562-SAN/2020|EPI_ISL_483224|2020-04-29	2020-04-29	USA	North America	8983	26	1	1	1	1	1	1	942	1	12179	498
hCoV-19/Wales/PHWC-1636CC/2020|EPI_ISL_473981|2020-04-29	2020-04-29	United Kingdom	Europe	8994	26	1	1	1	1	1	1	39	1	12180	300
hCoV-19/USA/MI-MDHHS-SC20912/2020|EPI_ISL_476048|2020-04-29	2020-04-29	USA	North America	8995	26	25	1	1	1	1	1	1	1	12181	258
hCoV-19/USA/MI-MDHHS-SC20860/2020|EPI_ISL_471881|2020-04-29	2020-04-29	USA	North America	195	26	25	1	1	1	1	1	1	1	258	258
hCoV-19/USA/MI-MDHHS-SC20910/2020|EPI_ISL_476046|2020-04-29	2020-04-29	USA	North America	8996	26	25	1	1	1	1	209	1	1	12182	258
hCoV-19/Latvia/036/2020|EPI_ISL_486419|2020-04-29	2020-04-29	Latvia	Europe	8997	26	212	1	1	1	1	1	39	1	12183	300
hCoV-19/USA/MI-MDHHS-SC20905/2020|EPI_ISL_476041|2020-04-29	2020-04-29	USA	North America	195	26	605	1	1	1	1	1	1	1	12184	258
hCoV-19/England/NORT-29F71E/2020|EPI_ISL_488051|2020-04-29	2020-04-29	United Kingdom	Europe	8998	26	1	1	1	1	1	1	4	1	12185	498
hCoV-19/Brazil/SP-523/2020|EPI_ISL_471562|2020-04-29	2020-04-29	Brazil	South America	8999	228	1	1	1	1	1	1	39	1	12186	300
hCoV-19/Finland/29A53S/2020|EPI_ISL_481637|2020-04-29	2020-04-29	Finland	Europe	195	196	25	1	1	1	1	1	1	1	1063	1063
hCoV-19/USA/MI-MDHHS-SC20869/2020|EPI_ISL_471890|2020-04-29	2020-04-29	USA	North America	195	26	25	1	1	1	1	1	1	1	258	258
hCoV-19/Scotland/EDB5887/2020|EPI_ISL_487945|2020-04-29	2020-04-29	United Kingdom	Europe	6171	26	25	1	1	1	1	1	1	1	8405	258
hCoV-19/Scotland/EDB3824/2020|EPI_ISL_491652|2020-04-29	2020-04-29	United Kingdom	Europe	231	26	1	1	1	1	1	1	4	1	498	498
hCoV-19/Brazil/SP-524/2020|EPI_ISL_471581|2020-04-29	2020-04-29	Brazil	South America	52	1666	1	1	1	1	1	1	39	1	12188	300
hCoV-19/Wales/PHWC-163B54/2020|EPI_ISL_474046|2020-04-29	2020-04-29	United Kingdom	Europe	4038	26	1	1	1	1	1	1	39	1	11752	300
hCoV-19/USA/CA-ALSR-0643-IPL/2020|EPI_ISL_483276|2020-04-30	2020-04-30	USA	North America	9001	792	1	1	1	1	1	1	4	1	12189	10221
hCoV-19/USA/FL-BPHL-0386/2020|EPI_ISL_489795|2020-04-30	2020-04-30	USA	North America	9002	26	25	1	1	1	1	1	1	1	12190	258
hCoV-19/Scotland/EDB5926/2020|EPI_ISL_487658|2020-04-30	2020-04-30	United Kingdom	Europe	9003	26	25	1	1	1	1	1	1	1	12191	258
hCoV-19/Scotland/EDB5928/2020|EPI_ISL_487990|2020-04-30	2020-04-30	United Kingdom	Europe	6171	26	25	1	1	1	1	1	1	1	8405	258
hCoV-19/Turkey/GLAB-CoV139/2020|EPI_ISL_480249|2020-04-30	2020-04-30	Turkey	Europe	228	26	360	1	1	1	1	1	39	1	11564	297
hCoV-19/USA/CA-CZB-2002/2020|EPI_ISL_486262|2020-04-30	2020-04-30	USA	North America	9005	26	1	1	1	1	1	1	39	1	12194	300
hCoV-19/USA/MI-MDHHS-SC20748/2020|EPI_ISL_471769|2020-04-30	2020-04-30	USA	North America	9006	26	25	1	1	1	1	1	1	1	12195	258
hCoV-19/USA/MI-MDHHS-SC20746/2020|EPI_ISL_471767|2020-04-30	2020-04-30	USA	North America	9006	26	25	1	102	1	1	1	1	1	12196	258
hCoV-19/Sweden/20-14137/2020|EPI_ISL_475512|2020-04-30	2020-04-30	Sweden	Europe	9007	196	25	1	1	1	1	210	1	1	12197	1063
hCoV-19/Northern Ireland/NIRE-100C74/2020|EPI_ISL_469888|2020-04-30	2020-04-30	United Kingdom	Europe	52	1668	1	1	1	1	1	1	943	1	12198	300
hCoV-19/Wales/PHWC-1646BC/2020|EPI_ISL_474215|2020-04-30	2020-04-30	United Kingdom	Europe	9008	26	66	1	1	1	1	1	390	1	12199	985
hCoV-19/USA/VA-DCLS-0426/2020|EPI_ISL_477642|2020-04-30	2020-04-30	USA	North America	9009	26	25	1	1	1	1	1	1	1	12200	258
hCoV-19/Gambia/0536/2020|EPI_ISL_471163|2020-04-30	2020-04-30	Gambia	Africa	9010	26	1	1	1	1	1	1	39	1	12201	300
hCoV-19/USA/MN-MDH-1149/2020|EPI_ISL_476734|2020-04-30	2020-04-30	USA	North America	2918	26	25	1	1	1	1	1	254	1	12105	258
hCoV-19/USA/MN-MDH-1148/2020|EPI_ISL_476733|2020-04-30	2020-04-30	USA	North America	195	26	328	1	1	1	1	1	1	1	4895	258
hCoV-19/USA/MI-MDHHS-SC20774/2020|EPI_ISL_471795|2020-04-30	2020-04-30	USA	North America	9011	26	25	1	1	1	1	1	1	1	12202	258
hCoV-19/England/OXON-B16C0/2020|EPI_ISL_479036|2020-04-30	2020-04-30	United Kingdom	Europe	8025	26	1	1	1	1	1	1	4	1	10870	498
hCoV-19/Sweden/20-14178/2020|EPI_ISL_475513|2020-04-30	2020-04-30	Sweden	Europe	9012	1669	1	1	1	1	1	1	39	1	12204	300
hCoV-19/Northern Ireland/NIRE-10145D/2020|EPI_ISL_469875|2020-04-30	2020-04-30	United Kingdom	Europe	1842	26	1	1	1	1	1	28	39	1	12205	300
hCoV-19/USA/CA-CZB-1993/2020|EPI_ISL_486256|2020-04-30	2020-04-30	USA	North America	9013	1074	1	1	1	1	1	1	39	1	12206	300
hCoV-19/Scotland/EDB3831/2020|EPI_ISL_491598|2020-04-30	2020-04-30	United Kingdom	Europe	231	697	1	1	1	1	1	1	474	1	12208	4669
hCoV-19/USA/MN-MDH-1147/2020|EPI_ISL_476732|2020-04-30	2020-04-30	USA	North America	9016	26	25	1	1	1	1	14	526	1	12210	12210
hCoV-19/Scotland/EDB5918/2020|EPI_ISL_487690|2020-04-30	2020-04-30	United Kingdom	Europe	9017	1	675	1	1	1	1	1	1	1	12211	4
hCoV-19/Northern Ireland/NIRE-1013D8/2020|EPI_ISL_482096|2020-04-30	2020-04-30	United Kingdom	Europe	1842	26	1	1	1	1	1	1	39	1	2522	300
hCoV-19/USA/MN-MDH-1150/2020|EPI_ISL_476735|2020-04-30	2020-04-30	USA	North America	195	26	328	1	1	1	1	1	1	1	4895	258
hCoV-19/USA/CA-ALSR-0547-IPL/2020|EPI_ISL_483214|2020-04-30	2020-04-30	USA	North America	9018	26	25	1	103	1	1	1	1	1	12212	258
hCoV-19/USA/CA-ALSR-0903-IPL/2020|EPI_ISL_483406|2020-04-30	2020-04-30	USA	North America	231	1670	1	1	1	1	1	1	4	1	12213	498
hCoV-19/USA/MN-MDH-1151/2020|EPI_ISL_476736|2020-04-30	2020-04-30	USA	North America	195	26	328	1	1	1	1	1	1	1	4895	258
hCoV-19/Singapore/581/2020|EPI_ISL_483604|2020-04-30	2020-04-30	Singapore	Asia	883	99	1	1	59	1	1	1	40	74	12214	1179
hCoV-19/Scotland/EDB5906/2020|EPI_ISL_487843|2020-04-30	2020-04-30	United Kingdom	Europe	3634	26	1	1	1	1	1	1	69	1	4961	2574
hCoV-19/USA/VA-DCLS-0431/2020|EPI_ISL_477647|2020-04-30	2020-04-30	USA	North America	9019	972	25	1	1	1	1	1	1	1	12215	258
hCoV-19/Wales/PHWC-16441C/2020|EPI_ISL_474175|2020-04-30	2020-04-30	United Kingdom	Europe	9008	26	66	1	1	1	1	1	390	1	12199	985
hCoV-19/USA/CA-ALSR-0653-IPL/2020|EPI_ISL_483281|2020-04-30	2020-04-30	USA	North America	231	1670	1	1	1	1	1	1	4	1	12213	498
hCoV-19/England/NORT-29F4EA/2020|EPI_ISL_488150|2020-04-30	2020-04-30	United Kingdom	Europe	9020	26	1	1	1	1	1	1	39	1	12216	300
hCoV-19/USA/MN-MDH-1205/2020|EPI_ISL_477294|2020-04-30	2020-04-30	USA	North America	9021	178	25	1	1	1	1	14	1	1	12217	768
hCoV-19/Scotland/EDB3843/2020|EPI_ISL_491503|2020-04-30	2020-04-30	United Kingdom	Europe	2284	132	1	1	1	1	1	1	39	1	5108	300
hCoV-19/Egypt/MASRI-009/2020|EPI_ISL_483035|2020-04-30	2020-04-30	Egypt	Africa	9022	123	1	1	1	1	1	3	14	1	12219	2532
hCoV-19/USA/OR-PROV-130/2020|EPI_ISL_482394|2020-04-30	2020-04-30	USA	North America	52	26	1	1	1	1	1	1	39	1	300	300
hCoV-19/USA/CA-ALSR-0662-IPL/2020|EPI_ISL_483287|2020-04-30	2020-04-30	USA	North America	231	792	1	1	1	1	1	1	4	1	10221	10221
hCoV-19/Scotland/EDB5924/2020|EPI_ISL_487830|2020-04-30	2020-04-30	United Kingdom	Europe	6171	26	25	1	1	1	1	1	1	1	8405	258
hCoV-19/USA/CA-ALSR-0899-IPL/2020|EPI_ISL_483403|2020-04-30	2020-04-30	USA	North America	9001	792	1	1	1	1	1	1	4	1	12189	10221
hCoV-19/England/NORT-28404E/2020|EPI_ISL_488776|2020-04-30	2020-04-30	United Kingdom	Europe	9024	127	1	1	1	1	1	1	39	1	12221	1540
hCoV-19/USA/VA-DCLS-0430/2020|EPI_ISL_477646|2020-04-30	2020-04-30	USA	North America	9025	26	25	1	1	1	1	1	1	1	12222	258
hCoV-19/England/NORT-29F57E/2020|EPI_ISL_488164|2020-04-30	2020-04-30	United Kingdom	Europe	9026	26	1	1	1	1	1	1	39	1	12223	300
hCoV-19/Egypt/MASRI-005/2020|EPI_ISL_482759|2020-04-30	2020-04-30	Egypt	Africa	9027	26	1	1	1	1	1	1	1	1	12224	255
hCoV-19/England/NORT-29E8A3/2020|EPI_ISL_488172|2020-04-30	2020-04-30	United Kingdom	Europe	482	194	1	1	1	1	1	1	39	1	12225	300
hCoV-19/England/OXON-B21A0/2020|EPI_ISL_479125|2020-04-30	2020-04-30	United Kingdom	Europe	9028	127	1	1	1	1	233	1	39	1	12226	1540
hCoV-19/USA/FL-BPHL-0387/2020|EPI_ISL_489796|2020-04-30	2020-04-30	USA	North America	8658	181	25	1	1	1	1	1	1	1	11729	844
hCoV-19/USA/CA-CZB-2001/2020|EPI_ISL_486261|2020-04-30	2020-04-30	USA	North America	9013	1074	1	1	1	1	1	1	39	1	12206	300
hCoV-19/Brazil/SP-526/2020|EPI_ISL_471647|2020-04-30	2020-04-30	Brazil	South America	9029	228	1	1	1	1	1	1	39	1	12227	300
hCoV-19/Scotland/EDB5912/2020|EPI_ISL_487905|2020-04-30	2020-04-30	United Kingdom	Europe	1882	26	1	1	1	1	1	1	69	1	2574	2574
hCoV-19/USA/WI-UW-430/2020|EPI_ISL_480412|2020-05-01	2020-05-01	USA	North America	8909	26	25	1	1	1	1	1	1	1	12067	258
hCoV-19/USA/CA-ALSR-0934-SAN/2020|EPI_ISL_483423|2020-05-01	2020-05-01	USA	North America	9044	26	1	1	1	1	1	1	4	1	12255	498
hCoV-19/England/BRIS-12B2AE/2020|EPI_ISL_487533|2020-05-01	2020-05-01	United Kingdom	Europe	9046	26	1	1	1	1	1	1	39	1	12257	300
hCoV-19/England/OXON-B1DE9/2020|EPI_ISL_479093|2020-05-01	2020-05-01	United Kingdom	Europe	52	288	1	1	1	1	1	1	39	1	2490	2490
hCoV-19/Northern Ireland/NIRE-100EE7/2020|EPI_ISL_469848|2020-05-01	2020-05-01	United Kingdom	Europe	8341	26	1	1	1	1	1	1	39	1	11303	300
hCoV-19/Belgium/rega-0501480/2020|EPI_ISL_476996|2020-05-01	2020-05-01	Belgium	Europe	9047	85	1	1	1	1	1	1	39	1	12258	399
hCoV-19/USA/CA-ALSR-0555-SAN/2020|EPI_ISL_483220|2020-05-01	2020-05-01	USA	North America	3948	26	25	1	1	1	1	1	1	1	5435	258
hCoV-19/England/BRIS-12D206/2020|EPI_ISL_481907|2020-05-01	2020-05-01	United Kingdom	Europe	9048	127	1	1	1	1	1	1	39	1	12259	1540
hCoV-19/USA/CA-ALSR-0674-IPL/2020|EPI_ISL_483293|2020-05-01	2020-05-01	USA	North America	3291	26	1	1	1	1	1	1	4	1	12260	498
hCoV-19/USA/OR-PROV-135/2020|EPI_ISL_482397|2020-05-01	2020-05-01	USA	North America	3429	26	1	1	1	1	1	1	1	1	8214	255
hCoV-19/USA/CA-ALSR-0843-IPL/2020|EPI_ISL_483394|2020-05-01	2020-05-01	USA	North America	9050	792	1	1	1	1	1	1	4	1	12262	10221
hCoV-19/England/OXON-B1FC5/2020|EPI_ISL_479104|2020-05-01	2020-05-01	United Kingdom	Europe	1799	26	1	1	1	1	1	1	39	1	7373	300
hCoV-19/Oman/C-11911/2020|EPI_ISL_491170|2020-05-01	2020-05-01	Oman	Asia	9051	1674	1	1	1	1	1	1	39	1	12263	300
hCoV-19/Turkey/GLAB-CoV155/2020|EPI_ISL_480253|2020-05-01	2020-05-01	Turkey	Europe	8877	26	1	1	1	1	1	1	39	1	12264	300
hCoV-19/USA/CA-ALSR-0754-IPL/2020|EPI_ISL_483334|2020-05-01	2020-05-01	USA	North America	9050	792	1	1	1	1	1	1	4	1	12262	10221
hCoV-19/Northern Ireland/NIRE-100DDB/2020|EPI_ISL_469884|2020-05-01	2020-05-01	United Kingdom	Europe	9052	26	1	1	1	1	1	1	39	1	12265	300
hCoV-19/England/OXON-B1EE6/2020|EPI_ISL_479100|2020-05-01	2020-05-01	United Kingdom	Europe	9053	26	1	1	1	1	1	1	39	1	12266	300
hCoV-19/Northern Ireland/NIRE-100272/2020|EPI_ISL_489194|2020-05-01	2020-05-01	United Kingdom	Europe	9054	1675	1	1	1	1	1	1	39	1	12267	300
hCoV-19/USA/VA-DCLS-0433/2020|EPI_ISL_477649|2020-05-01	2020-05-01	USA	North America	6215	26	25	1	1	1	1	1	1	1	8460	258
hCoV-19/USA/CA-ALSR-0668-SAN/2020|EPI_ISL_483290|2020-05-01	2020-05-01	USA	North America	9044	26	1	1	1	1	1	1	4	1	12255	498
hCoV-19/Scotland/EDB5943/2020|EPI_ISL_487903|2020-05-01	2020-05-01	United Kingdom	Europe	7571	61	1	1	1	1	1	1	1	1	10263	305
hCoV-19/England/HECH-2599E52/2020|EPI_ISL_482084|2020-05-01	2020-05-01	United Kingdom	Europe	9059	26	1	1	1	1	1	1	39	1	12272	300
hCoV-19/USA/VA-DCLS-0432/2020|EPI_ISL_477648|2020-05-01	2020-05-01	USA	North America	6215	26	25	1	1	1	1	1	1	1	8460	258
hCoV-19/Georgia/Tb-7856/2020|EPI_ISL_481380|2020-05-01	2020-05-01	Georgia	Asia	9060	26	25	1	1	1	1	1	1	1	12273	258
hCoV-19/USA/CA-ALSR-0901-SAN/2020|EPI_ISL_483404|2020-05-01	2020-05-01	USA	North America	9061	26	1	1	1	1	1	1	4	1	12274	498
hCoV-19/Romania/ROSV_5849/2020|EPI_ISL_491087|2020-05-01	2020-05-01	Romania	Europe	231	26	1	1	1	1	1	1	146	1	12275	4669
hCoV-19/Northern Ireland/NIRE-FD4A0/2020|EPI_ISL_489302|2020-05-01	2020-05-01	United Kingdom	Europe	9062	26	1	1	1	1	1	1	39	1	12276	300
hCoV-19/USA/CA-CZB-2017/2020|EPI_ISL_486270|2020-05-01	2020-05-01	USA	North America	9013	1074	1	1	1	1	1	1	39	1	12206	300
hCoV-19/England/OXON-B2049/2020|EPI_ISL_479108|2020-05-01	2020-05-01	United Kingdom	Europe	9063	26	1	1	1	1	1	1	39	1	12277	300
hCoV-19/England/HECH-2599EAD/2020|EPI_ISL_482114|2020-05-01	2020-05-01	United Kingdom	Europe	52	26	1	1	1	1	1	1	39	1	300	300
hCoV-19/Northern Ireland/NIRE-100CB0/2020|EPI_ISL_469866|2020-05-01	2020-05-01	United Kingdom	Europe	8341	26	1	1	1	1	1	1	39	1	11303	300
hCoV-19/USA/MN-MDH-1152/2020|EPI_ISL_476737|2020-05-01	2020-05-01	USA	North America	9016	26	25	1	1	1	1	14	526	1	12210	12210
hCoV-19/USA/WI-UW-429/2020|EPI_ISL_480411|2020-05-01	2020-05-01	USA	North America	8909	26	25	1	1	1	1	1	1	1	12067	258
hCoV-19/England/BRIS-12B3BA/2020|EPI_ISL_487545|2020-05-01	2020-05-01	United Kingdom	Europe	9065	26	25	1	1	1	1	1	1	1	12279	258
hCoV-19/Scotland/EDB5931/2020|EPI_ISL_487885|2020-05-01	2020-05-01	United Kingdom	Europe	6171	26	25	1	1	1	1	1	1	1	8405	258
hCoV-19/England/BRIS-12B3C9/2020|EPI_ISL_487570|2020-05-01	2020-05-01	United Kingdom	Europe	9066	26	1	1	1	1	1	1	39	1	12280	300
hCoV-19/Ecuador/USFQ-133/2020|EPI_ISL_491941|2020-05-02	2020-05-02	Ecuador	South America	5563	26	1	1	1	1	1	1	1	1	7602	255
hCoV-19/England/BRIS-12B402/2020|EPI_ISL_487624|2020-05-02	2020-05-02	United Kingdom	Europe	8634	1604	1	1	1	1	1	1	39	1	11697	300
hCoV-19/USA/VA-DCLS-0437/2020|EPI_ISL_477653|2020-05-02	2020-05-02	USA	North America	6215	26	25	1	1	1	1	1	1	1	8460	258
hCoV-19/USA/VA-DCLS-0438/2020|EPI_ISL_477654|2020-05-02	2020-05-02	USA	North America	6215	26	25	1	1	1	1	1	1	1	8460	258
hCoV-19/USA/OR-PROV-145/2020|EPI_ISL_482403|2020-05-02	2020-05-02	USA	North America	9067	26	1	1	1	1	62	1	39	1	12282	300
hCoV-19/Belgium/rega-0502482/2020|EPI_ISL_476998|2020-05-02	2020-05-02	Belgium	Europe	9068	26	1	1	1	1	1	1	39	1	12283	300
hCoV-19/Turkey/GLAB-CoV152/2020|EPI_ISL_480251|2020-05-02	2020-05-02	Turkey	Europe	9069	1356	25	1	1	1	1	1	1	1	12284	258
hCoV-19/USA/OR-PROV-144/2020|EPI_ISL_482402|2020-05-02	2020-05-02	USA	North America	3429	26	1	1	1	1	1	1	1	1	8214	255
hCoV-19/India/InStem_NCBS_0046/2020|EPI_ISL_477246|2020-05-02	2020-05-02	India	Asia	9070	99	1	1	1	1	1	1	40	1	12285	1179
hCoV-19/USA/VA-DCLS-0436/2020|EPI_ISL_477652|2020-05-02	2020-05-02	USA	North America	6215	26	25	1	23	1	1	1	1	1	12287	258
hCoV-19/Wales/PHWC-1644C1/2020|EPI_ISL_474184|2020-05-02	2020-05-02	United Kingdom	Europe	786	231	1	1	1	1	1	1	1	1	12288	255
hCoV-19/Wales/PHWC-163F3A/2020|EPI_ISL_474104|2020-05-02	2020-05-02	United Kingdom	Europe	1964	26	164	1	1	1	1	1	39	1	2689	297
hCoV-19/England/BRIS-12DC53/2020|EPI_ISL_482007|2020-05-02	2020-05-02	United Kingdom	Europe	9074	26	1	1	1	1	1	1	39	1	12292	300
hCoV-19/England/BRIS-12B323/2020|EPI_ISL_487608|2020-05-02	2020-05-02	United Kingdom	Europe	9075	26	247	1	29	1	1	1	39	1	12293	11290
hCoV-19/Scotland/EDB5956/2020|EPI_ISL_487674|2020-05-02	2020-05-02	United Kingdom	Europe	1882	26	1	1	1	1	1	1	69	1	2574	2574
hCoV-19/Scotland/EDB5946/2020|EPI_ISL_487920|2020-05-02	2020-05-02	United Kingdom	Europe	7776	26	25	1	1	1	1	1	1	1	10555	258
hCoV-19/Turkey/GLAB-CoV156/2020|EPI_ISL_480254|2020-05-02	2020-05-02	Turkey	Europe	9078	26	130	1	1	1	1	1	1	1	12296	258
hCoV-19/Northern Ireland/NIRE-1002FA/2020|EPI_ISL_489343|2020-05-02	2020-05-02	United Kingdom	Europe	9054	1675	1	1	1	1	1	1	39	1	12267	300
hCoV-19/Wales/PHWC-16336B/2020|EPI_ISL_473283|2020-05-02	2020-05-02	United Kingdom	Europe	52	26	1	1	1	1	1	1	1	1	255	255
hCoV-19/Northern Ireland/NIRE-FFF43/2020|EPI_ISL_489331|2020-05-02	2020-05-02	United Kingdom	Europe	52	1668	1	1	1	1	1	1	39	1	12298	300
hCoV-19/USA/MN-MDH-1153/2020|EPI_ISL_476738|2020-05-02	2020-05-02	USA	North America	2918	26	25	1	1	1	1	1	1	1	4007	258
hCoV-19/USA/FL-BPHL-0246/2020|EPI_ISL_480897|2020-05-02	2020-05-02	USA	North America	9080	1679	25	1	1	1	1	14	1	1	12299	2566
hCoV-19/England/HECH-2599E9E/2020|EPI_ISL_482076|2020-05-02	2020-05-02	United Kingdom	Europe	9081	26	1	1	1	1	1	1	39	1	12300	300
hCoV-19/USA/OR-PROV-143/2020|EPI_ISL_482401|2020-05-02	2020-05-02	USA	North America	6486	26	1	1	1	1	1	1	39	1	12301	300
hCoV-19/USA/VA-DCLS-0435/2020|EPI_ISL_477651|2020-05-02	2020-05-02	USA	North America	6215	26	25	1	1	1	1	1	1	1	8460	258
hCoV-19/England/HECH-2599ECB/2020|EPI_ISL_482103|2020-05-02	2020-05-02	United Kingdom	Europe	9081	26	1	1	1	1	1	1	39	1	12300	300
hCoV-19/England/BRIS-12B3F6/2020|EPI_ISL_487592|2020-05-02	2020-05-02	United Kingdom	Europe	3475	85	1	1	1	1	1	1	39	1	4745	399
hCoV-19/USA/FL-BPHL-0245/2020|EPI_ISL_480896|2020-05-02	2020-05-02	USA	North America	9082	1679	25	1	1	1	1	14	1	1	12302	2566
hCoV-19/USA/FL-BPHL-0247/2020|EPI_ISL_480898|2020-05-02	2020-05-02	USA	North America	9083	1679	25	1	1	1	1	14	1	1	12303	2566
hCoV-19/Northern Ireland/NIRE-1000B4/2020|EPI_ISL_489330|2020-05-02	2020-05-02	United Kingdom	Europe	9084	26	66	1	1	1	1	1	1	1	12304	985
hCoV-19/Turkey/GLAB-CoV153/2020|EPI_ISL_480252|2020-05-02	2020-05-02	Turkey	Europe	901	26	25	1	1	1	1	1	1	1	1200	258
hCoV-19/Wales/PHWC-164485/2020|EPI_ISL_474181|2020-05-02	2020-05-02	United Kingdom	Europe	9085	26	1	1	1	1	1	1	39	1	12305	300
hCoV-19/Scotland/EDB5960/2020|EPI_ISL_487683|2020-05-02	2020-05-02	United Kingdom	Europe	7571	61	1	1	1	1	1	1	1	1	10263	305
hCoV-19/England/BRIS-12B2DB/2020|EPI_ISL_487620|2020-05-02	2020-05-02	United Kingdom	Europe	9086	26	1	1	1	1	1	1	39	1	12306	300
hCoV-19/USA/VA-DCLS-0434/2020|EPI_ISL_477650|2020-05-02	2020-05-02	USA	North America	6215	26	25	1	1	1	1	1	1	1	8460	258
hCoV-19/USA/OR-PROV-139/2020|EPI_ISL_482400|2020-05-02	2020-05-02	USA	North America	8944	26	25	1	1	1	1	1	532	1	12307	258
hCoV-19/USA/VA-DCLS-0447/2020|EPI_ISL_477661|2020-05-03	2020-05-03	USA	North America	2893	26	264	1	1	1	1	1	1	1	3971	258
hCoV-19/Northern Ireland/NIRE-100087/2020|EPI_ISL_489233|2020-05-03	2020-05-03	United Kingdom	Europe	8833	26	25	1	1	1	1	1	1	1	11976	258
hCoV-19/Oman/B-6050/2020|EPI_ISL_491169|2020-05-03	2020-05-03	Oman	Asia	9051	1674	1	1	1	1	1	1	39	1	12263	300
hCoV-19/USA/CA-ALSR-0925-IPL/2020|EPI_ISL_483416|2020-05-03	2020-05-03	USA	North America	231	26	1	1	1	1	1	1	4	1	498	498
hCoV-19/Turkey/GLAB-CoV170/2020|EPI_ISL_480263|2020-05-03	2020-05-03	Turkey	Europe	9088	26	1	1	1	1	1	1	459	1	12310	300
hCoV-19/England/BRIS-12C52C/2020|EPI_ISL_469486|2020-05-03	2020-05-03	United Kingdom	Europe	8574	26	1	1	1	1	1	1	39	1	11621	300
hCoV-19/Turkey/GLAB-CoV163/2020|EPI_ISL_480258|2020-05-03	2020-05-03	Turkey	Europe	9089	26	1	1	1	1	1	1	39	1	12312	300
hCoV-19/USA/MN-MDH-1163/2020|EPI_ISL_476748|2020-05-03	2020-05-03	USA	North America	2918	26	25	1	1	1	1	1	1	1	4007	258
hCoV-19/England/NORT-29D446/2020|EPI_ISL_488160|2020-05-03	2020-05-03	United Kingdom	Europe	52	26	1	1	1	1	1	1	39	1	300	300
hCoV-19/Latvia/026/2020|EPI_ISL_486391|2020-05-03	2020-05-03	Latvia	Europe	9092	26	212	1	1	1	1	1	39	1	12315	300
hCoV-19/England/OXON-B1B67/2020|EPI_ISL_479076|2020-05-03	2020-05-03	United Kingdom	Europe	9093	196	25	1	1	1	1	1	1	1	12316	1063
hCoV-19/England/NORT-29D473/2020|EPI_ISL_488053|2020-05-03	2020-05-03	United Kingdom	Europe	9094	26	1	1	1	1	1	1	39	1	12317	300
hCoV-19/Scotland/EDB5964/2020|EPI_ISL_487774|2020-05-03	2020-05-03	United Kingdom	Europe	9095	26	1	1	1	1	1	1	1	1	12318	255
hCoV-19/Northern Ireland/NIRE-100193/2020|EPI_ISL_489340|2020-05-03	2020-05-03	United Kingdom	Europe	8326	26	1	1	1	1	1	1	39	1	11277	300
hCoV-19/Turkey/GLAB-CoV164/2020|EPI_ISL_480259|2020-05-03	2020-05-03	Turkey	Europe	228	26	1	1	1	1	1	1	545	1	12319	297
hCoV-19/England/BRIS-12D233/2020|EPI_ISL_481859|2020-05-03	2020-05-03	United Kingdom	Europe	9097	1682	1	1	1	1	1	1	86	1	12321	780
hCoV-19/USA/CA-ALSR-0753-IPL/2020|EPI_ISL_483333|2020-05-03	2020-05-03	USA	North America	231	26	1	1	1	1	1	1	4	1	498	498
hCoV-19/USA/FL-BPHL-0248/2020|EPI_ISL_480899|2020-05-03	2020-05-03	USA	North America	9098	26	25	1	1	1	1	1	586	1	12322	258
hCoV-19/Wales/PHWC-16436A/2020|EPI_ISL_474164|2020-05-03	2020-05-03	United Kingdom	Europe	599	85	1	1	1	1	1	1	86	1	780	780
hCoV-19/England/HECH-2599D55/2020|EPI_ISL_482069|2020-05-03	2020-05-03	United Kingdom	Europe	2322	26	677	1	1	1	1	1	1	1	12327	258
hCoV-19/England/BRIS-12C5E0/2020|EPI_ISL_469471|2020-05-03	2020-05-03	United Kingdom	Europe	6926	85	1	1	1	1	1	1	86	1	12331	780
hCoV-19/England/BRIS-12C54A/2020|EPI_ISL_469485|2020-05-03	2020-05-03	United Kingdom	Europe	9105	26	25	1	1	1	1	1	1	1	12332	258
hCoV-19/England/NORT-29D3EF/2020|EPI_ISL_488116|2020-05-03	2020-05-03	United Kingdom	Europe	9106	1683	1	1	1	1	1	1	39	1	12333	300
hCoV-19/USA/CA-ALSR-0752-IPL/2020|EPI_ISL_483332|2020-05-03	2020-05-03	USA	North America	8985	792	1	1	1	1	1	1	4	1	12166	10221
hCoV-19/USA/FL-BPHL-0249/2020|EPI_ISL_480900|2020-05-03	2020-05-03	USA	North America	9109	26	25	1	1	1	1	14	1	1	12336	768
hCoV-19/USA/VA-DCLS-0443/2020|EPI_ISL_477659|2020-05-03	2020-05-03	USA	North America	2893	26	264	1	1	1	1	1	1	1	3971	258
hCoV-19/USA/CA-ALSR-0923-IPL/2020|EPI_ISL_483415|2020-05-03	2020-05-03	USA	North America	8985	792	1	1	1	1	1	1	4	1	12166	10221
hCoV-19/England/NORW-EB1CC/2020|EPI_ISL_472305|2020-05-04	2020-05-04	United Kingdom	Europe	6629	26	1	1	1	1	1	1	1	1	8998	255
hCoV-19/Northern Ireland/NIRE-FE621/2020|EPI_ISL_489273|2020-05-04	2020-05-04	United Kingdom	Europe	8833	26	25	1	1	1	1	1	1	1	11976	258
hCoV-19/USA/NE-10970/2020|EPI_ISL_475197|2020-05-04	2020-05-04	USA	North America	9111	26	1	1	1	1	1	1	39	1	12338	300
hCoV-19/Northern Ireland/NIRE-FFFE9/2020|EPI_ISL_489325|2020-05-04	2020-05-04	United Kingdom	Europe	1842	26	1	1	1	1	1	1	39	1	2522	300
hCoV-19/USA/CA-ALSR-0530-SAN/2020|EPI_ISL_483204|2020-05-04	2020-05-04	USA	North America	3852	26	25	1	1	1	1	1	1	1	5243	258
hCoV-19/Switzerland/140051/2020|EPI_ISL_476102|2020-05-04	2020-05-04	Switzerland	Europe	9112	132	1	1	1	1	1	1	1	1	12339	681
hCoV-19/Wales/PHWC-15D416/2020|EPI_ISL_472716|2020-05-04	2020-05-04	United Kingdom	Europe	52	288	1	1	1	1	1	1	39	1	2490	2490
hCoV-19/USA/NE-11437/2020|EPI_ISL_475211|2020-05-04	2020-05-04	USA	North America	6584	26	1	1	1	1	1	1	39	1	8946	300
hCoV-19/USA/NE-11471/2020|EPI_ISL_475216|2020-05-04	2020-05-04	USA	North America	9114	1274	25	1	1	1	1	1	1	1	12341	258
hCoV-19/Finland/4May21S4/2020|EPI_ISL_481674|2020-05-04	2020-05-04	Finland	Europe	195	196	25	1	1	1	1	1	1	1	1063	1063
hCoV-19/England/BRIS-12D3A9/2020|EPI_ISL_481840|2020-05-04	2020-05-04	United Kingdom	Europe	9115	85	269	1	1	1	1	1	39	1	12342	399
hCoV-19/Scotland/EDB5974/2020|EPI_ISL_487664|2020-05-04	2020-05-04	United Kingdom	Europe	9116	26	1	1	1	1	1	1	69	1	12343	2574
hCoV-19/USA/CA-CZB-2082/2020|EPI_ISL_486325|2020-05-04	2020-05-04	USA	North America	6668	1607	1	1	1	1	1	1	1	1	11743	681
hCoV-19/USA/NE-11124/2020|EPI_ISL_475200|2020-05-04	2020-05-04	USA	North America	9119	26	25	1	1	1	1	1	1	1	12346	258
hCoV-19/USA/CA-ALSR-0548-IPL/2020|EPI_ISL_483215|2020-05-04	2020-05-04	USA	North America	3291	26	1	1	1	1	1	1	4	1	12260	498
hCoV-19/England/BRIS-12B077/2020|EPI_ISL_469819|2020-05-04	2020-05-04	United Kingdom	Europe	9120	26	25	1	1	1	1	1	1	1	12347	258
hCoV-19/USA/MN-MDH-1156/2020|EPI_ISL_476741|2020-05-04	2020-05-04	USA	North America	2918	26	25	1	1	1	1	1	1	1	4007	258
hCoV-19/England/BRIS-12D2BB/2020|EPI_ISL_481811|2020-05-04	2020-05-04	United Kingdom	Europe	9121	26	25	1	1	1	1	1	1	1	12348	258
hCoV-19/England/HECH-2599D28/2020|EPI_ISL_482117|2020-05-04	2020-05-04	United Kingdom	Europe	2322	26	25	1	1	1	1	1	1	1	3457	258
hCoV-19/USA/MN-MDH-1161/2020|EPI_ISL_476746|2020-05-04	2020-05-04	USA	North America	2918	26	25	1	1	1	1	1	1	1	4007	258
hCoV-19/Finland/4May88S4/2020|EPI_ISL_481681|2020-05-04	2020-05-04	Finland	Europe	9122	26	1	1	1	1	1	1	955	1	12349	300
hCoV-19/USA/NE-10837/2020|EPI_ISL_475188|2020-05-04	2020-05-04	USA	North America	9114	1274	25	1	1	1	1	1	1	1	12341	258
hCoV-19/England/BRIS-12C6CF/2020|EPI_ISL_469465|2020-05-04	2020-05-04	United Kingdom	Europe	8841	127	1	1	1	1	1	1	39	1	12350	1540
hCoV-19/Sweden/20-14387/2020|EPI_ISL_475514|2020-05-04	2020-05-04	Sweden	Europe	9123	196	25	1	1	1	64	1	1	1	12351	1063
hCoV-19/England/BRIS-12D1DC/2020|EPI_ISL_481789|2020-05-04	2020-05-04	United Kingdom	Europe	9046	26	1	1	1	1	1	1	39	1	12257	300
hCoV-19/Finland/4May22S4/2020|EPI_ISL_481675|2020-05-04	2020-05-04	Finland	Europe	195	196	25	1	1	1	1	1	1	1	1063	1063
hCoV-19/England/OXON-B1781/2020|EPI_ISL_479044|2020-05-04	2020-05-04	United Kingdom	Europe	8025	26	1	1	1	11	1	1	4	1	12354	498
hCoV-19/England/BRIS-12D321/2020|EPI_ISL_481806|2020-05-04	2020-05-04	United Kingdom	Europe	1220	26	680	1	1	1	1	1	1	1	12355	258
hCoV-19/USA/VA-DCLS-0444/2020|EPI_ISL_477660|2020-05-04	2020-05-04	USA	North America	195	26	25	1	1	1	1	1	1	1	258	258
hCoV-19/USA/CA-ALSR-0725-IPL/2020|EPI_ISL_483326|2020-05-04	2020-05-04	USA	North America	9018	26	25	1	103	1	1	1	1	1	12212	258
hCoV-19/USA/NE-11111/2020|EPI_ISL_475198|2020-05-04	2020-05-04	USA	North America	9119	26	25	1	1	1	1	1	1	1	12346	258
hCoV-19/USA/NE-10964/2020|EPI_ISL_475196|2020-05-04	2020-05-04	USA	North America	6584	26	1	1	1	1	1	1	39	1	8946	300
hCoV-19/England/BRIS-12D46A/2020|EPI_ISL_481873|2020-05-04	2020-05-04	United Kingdom	Europe	9125	26	1	1	1	1	1	1	39	1	12356	300
hCoV-19/USA/NE-10862/2020|EPI_ISL_475191|2020-05-04	2020-05-04	USA	North America	9126	26	1	1	1	1	1	1	1	1	12357	255
hCoV-19/USA/NE-10763/2020|EPI_ISL_475180|2020-05-04	2020-05-04	USA	North America	9128	26	25	1	1	1	1	1	1	1	12359	258
hCoV-19/USA/NE-10835/2020|EPI_ISL_475187|2020-05-04	2020-05-04	USA	North America	6584	26	1	1	1	1	1	1	39	1	8946	300
hCoV-19/USA/MN-MDH-1162/2020|EPI_ISL_476747|2020-05-04	2020-05-04	USA	North America	2918	26	25	1	1	1	1	1	1	1	4007	258
hCoV-19/Scotland/EDB5986/2020|EPI_ISL_487951|2020-05-04	2020-05-04	United Kingdom	Europe	7776	563	25	1	1	1	1	1	1	1	12361	258
hCoV-19/Finland/4May78S4/2020|EPI_ISL_481680|2020-05-04	2020-05-04	Finland	Europe	9130	1687	25	1	1	1	1	1	1	1	12363	258
hCoV-19/USA/MN-MDH-1155/2020|EPI_ISL_476740|2020-05-04	2020-05-04	USA	North America	9016	1688	25	1	1	1	1	14	526	1	12364	12210
hCoV-19/USA/NE-11163/2020|EPI_ISL_475201|2020-05-04	2020-05-04	USA	North America	9131	4	1	1	3	1	1	5	161	1	12365	1508
hCoV-19/England/BRIS-12BF5C/2020|EPI_ISL_469383|2020-05-04	2020-05-04	United Kingdom	Europe	9132	26	1	1	29	1	1	1	472	1	12366	11290
hCoV-19/England/NORT-28406C/2020|EPI_ISL_488622|2020-05-04	2020-05-04	United Kingdom	Europe	1689	85	1	1	1	1	1	1	39	1	2296	399
hCoV-19/England/BRIS-12D2E8/2020|EPI_ISL_481861|2020-05-04	2020-05-04	United Kingdom	Europe	9115	85	269	1	1	1	1	1	39	1	12342	399
hCoV-19/USA/CA-ALSR-0553-IPL/2020|EPI_ISL_483219|2020-05-04	2020-05-04	USA	North America	3291	26	1	1	1	1	1	1	4	1	12260	498
hCoV-19/England/HECH-2599C67/2020|EPI_ISL_482095|2020-05-04	2020-05-04	United Kingdom	Europe	9134	26	25	1	1	1	1	1	1	1	12368	258
hCoV-19/USA/MN-MDH-1158/2020|EPI_ISL_476743|2020-05-04	2020-05-04	USA	North America	2918	26	25	1	1	1	1	1	1	1	4007	258
hCoV-19/USA/MN-MDH-1159/2020|EPI_ISL_476744|2020-05-04	2020-05-04	USA	North America	2918	26	25	1	1	1	1	1	1	1	4007	258
hCoV-19/USA/CA-CZB-2086/2020|EPI_ISL_486329|2020-05-04	2020-05-04	USA	North America	9135	132	1	1	1	1	1	1	1	1	12369	681
hCoV-19/USA/NE-11324/2020|EPI_ISL_475205|2020-05-04	2020-05-04	USA	North America	6613	1689	25	1	1	1	1	1	1	1	12370	258
hCoV-19/Turkey/GLAB-CoV178/2020|EPI_ISL_480268|2020-05-04	2020-05-04	Turkey	Europe	9136	26	1	1	1	1	1	1	39	1	12371	300
hCoV-19/England/BRIS-12B086/2020|EPI_ISL_469820|2020-05-04	2020-05-04	United Kingdom	Europe	9137	361	25	1	1	1	1	1	1	1	12373	258
hCoV-19/Northern Ireland/NIRE-FEB40/2020|EPI_ISL_489284|2020-05-04	2020-05-04	United Kingdom	Europe	8341	526	1	1	1	1	1	1	39	1	12374	300
hCoV-19/Turkey/GLAB-CoV174/2020|EPI_ISL_480266|2020-05-04	2020-05-04	Turkey	Europe	228	26	1	1	1	1	1	1	545	1	12319	297
hCoV-19/USA/VA-DCLS-0442/2020|EPI_ISL_477658|2020-05-04	2020-05-04	USA	North America	195	26	25	1	1	1	1	1	1	1	258	258
hCoV-19/USA/CA-ALSR-0680-SAN/2020|EPI_ISL_483297|2020-05-04	2020-05-04	USA	North America	3972	1690	25	1	1	1	1	1	1	1	12375	258
hCoV-19/Finland/4May56S4/2020|EPI_ISL_481678|2020-05-04	2020-05-04	Finland	Europe	9138	196	25	1	1	1	1	1	1	1	12376	1063
hCoV-19/Turkey/GLAB-CoV190/2020|EPI_ISL_480277|2020-05-04	2020-05-04	Turkey	Europe	9139	196	25	1	1	1	1	1	1	1	12377	1063
hCoV-19/England/BRIS-12B0FF/2020|EPI_ISL_469831|2020-05-04	2020-05-04	United Kingdom	Europe	9120	26	25	1	1	1	1	1	1	1	12347	258
hCoV-19/England/NORT-29247E/2020|EPI_ISL_489070|2020-05-04	2020-05-04	United Kingdom	Europe	9140	26	1	1	1	1	1	1	1	1	12378	255
hCoV-19/England/BRIS-12D242/2020|EPI_ISL_481893|2020-05-04	2020-05-04	United Kingdom	Europe	9141	26	1	1	1	1	3	1	4	1	12379	498
hCoV-19/USA/OR-PROV-153/2020|EPI_ISL_482408|2020-05-04	2020-05-04	USA	North America	6653	26	25	1	1	1	1	1	1	1	9033	258
hCoV-19/USA/VA-DCLS-0450/2020|EPI_ISL_477663|2020-05-04	2020-05-04	USA	North America	195	125	25	1	1	1	1	208	1	1	12382	258
hCoV-19/USA/CA-ALSR-0724-IPL/2020|EPI_ISL_483325|2020-05-04	2020-05-04	USA	North America	3291	26	1	1	1	1	1	1	4	1	12260	498
hCoV-19/England/BRIS-12C6B0/2020|EPI_ISL_469478|2020-05-04	2020-05-04	United Kingdom	Europe	9120	26	25	1	1	1	1	1	1	1	12347	258
hCoV-19/USA/CA-ALSR-0532-SAN/2020|EPI_ISL_483206|2020-05-04	2020-05-04	USA	North America	3972	1690	25	1	1	1	1	1	1	1	12375	258
hCoV-19/USA/NE-10866/2020|EPI_ISL_475192|2020-05-04	2020-05-04	USA	North America	9126	26	1	1	1	1	1	1	1	1	12357	255
hCoV-19/USA/NE-10943/2020|EPI_ISL_475195|2020-05-04	2020-05-04	USA	North America	6584	26	1	1	1	1	1	1	39	1	8946	300
hCoV-19/England/NORT-292441/2020|EPI_ISL_489143|2020-05-04	2020-05-04	United Kingdom	Europe	9144	194	1	1	1	1	1	1	39	1	12383	1852
hCoV-19/England/BRIS-12D479/2020|EPI_ISL_481855|2020-05-04	2020-05-04	United Kingdom	Europe	9046	26	1	1	1	1	1	1	39	1	12257	300
hCoV-19/Turkey/GLAB-CoV167/2020|EPI_ISL_480260|2020-05-04	2020-05-04	Turkey	Europe	9145	26	360	1	1	1	1	1	39	1	12384	297
hCoV-19/England/EXET-13789E/2020|EPI_ISL_471990|2020-05-04	2020-05-04	United Kingdom	Europe	9146	1627	1	1	1	1	1	1	39	1	12385	300
hCoV-19/Northern Ireland/NIRE-FE7F1/2020|EPI_ISL_489305|2020-05-04	2020-05-04	United Kingdom	Europe	9147	1692	1	1	1	1	1	1	1	1	12386	255
hCoV-19/USA/MN-MDH-1160/2020|EPI_ISL_476745|2020-05-04	2020-05-04	USA	North America	2918	26	25	1	1	1	1	1	1	1	4007	258
hCoV-19/USA/MN-MDH-1154/2020|EPI_ISL_476739|2020-05-04	2020-05-04	USA	North America	9016	26	25	1	1	1	1	14	526	1	12210	12210
hCoV-19/Gambia/1094/2020|EPI_ISL_471167|2020-05-04	2020-05-04	Gambia	Africa	9010	26	1	1	1	1	1	1	39	1	12201	300
hCoV-19/USA/MN-MDH-1157/2020|EPI_ISL_476742|2020-05-04	2020-05-04	USA	North America	195	26	328	1	1	1	1	1	1	1	4895	258
hCoV-19/England/BRIS-12B095/2020|EPI_ISL_469814|2020-05-04	2020-05-04	United Kingdom	Europe	9105	26	25	1	1	1	1	213	1	1	12388	258
hCoV-19/Scotland/EDB5969/2020|EPI_ISL_487926|2020-05-04	2020-05-04	United Kingdom	Europe	1882	26	1	1	1	1	1	1	69	1	2574	2574
hCoV-19/USA/NE-10833/2020|EPI_ISL_475185|2020-05-04	2020-05-04	USA	North America	6584	26	1	1	1	1	1	1	39	1	8946	300
hCoV-19/England/BRIS-12C692/2020|EPI_ISL_469477|2020-05-04	2020-05-04	United Kingdom	Europe	8841	127	1	1	1	1	1	1	39	1	12350	1540
hCoV-19/England/BRIS-12D3F4/2020|EPI_ISL_481878|2020-05-04	2020-05-04	United Kingdom	Europe	9149	26	1	1	29	1	1	1	402	1	12390	11290
hCoV-19/Norway/2534/2020|EPI_ISL_471176|2020-05-04	2020-05-04	Norway	Europe	9150	26	25	1	1	1	1	1	1	1	12391	258
hCoV-19/Scotland/EDB5971/2020|EPI_ISL_487939|2020-05-04	2020-05-04	United Kingdom	Europe	9151	26	1	1	1	1	1	1	69	1	12392	2574
hCoV-19/USA/VA-DCLS-0449/2020|EPI_ISL_477662|2020-05-04	2020-05-04	USA	North America	195	125	25	1	1	1	1	208	1	1	12382	258
hCoV-19/USA/CA-ALSR-0722-SAN/2020|EPI_ISL_483324|2020-05-04	2020-05-04	USA	North America	3291	26	1	1	1	1	1	1	4	1	12260	498
hCoV-19/USA/OR-PROV-154/2020|EPI_ISL_482409|2020-05-04	2020-05-04	USA	North America	8944	1029	25	1	1	1	1	1	1	1	12393	258
hCoV-19/Finland/4May27S4/2020|EPI_ISL_481677|2020-05-04	2020-05-04	Finland	Europe	195	196	25	1	1	1	1	1	1	9	12394	1063
hCoV-19/England/BRIS-12D1EB/2020|EPI_ISL_481915|2020-05-04	2020-05-04	United Kingdom	Europe	9046	26	1	1	1	1	1	1	39	1	12257	300
hCoV-19/USA/OR-PROV-151/2020|EPI_ISL_482407|2020-05-04	2020-05-04	USA	North America	791	26	25	1	1	1	1	122	1	1	11722	258
hCoV-19/Finland/4May76S4/2020|EPI_ISL_481679|2020-05-04	2020-05-04	Finland	Europe	1284	196	25	1	1	1	1	1	1	1	12395	258
hCoV-19/England/BRIS-12D303/2020|EPI_ISL_481895|2020-05-04	2020-05-04	United Kingdom	Europe	9152	26	25	1	1	1	1	1	1	1	12396	258
hCoV-19/Finland/5May44S12/2020|EPI_ISL_481699|2020-05-05	2020-05-05	Finland	Europe	9153	196	25	1	1	1	1	1	1	1	12397	1063
hCoV-19/Finland/5May26S2/2020|EPI_ISL_481697|2020-05-05	2020-05-05	Finland	Europe	195	196	25	1	1	1	1	1	1	1	1063	1063
hCoV-19/USA/MN-MDH-1165/2020|EPI_ISL_476750|2020-05-05	2020-05-05	USA	North America	9155	1688	25	1	1	1	1	14	526	1	12399	12210
hCoV-19/England/HECH-2599CB2/2020|EPI_ISL_482088|2020-05-05	2020-05-05	United Kingdom	Europe	2322	26	25	1	1	1	1	1	1	1	3457	258
hCoV-19/Belgium/rega-0505428/2020|EPI_ISL_477001|2020-05-05	2020-05-05	Belgium	Europe	9156	26	7	1	29	1	1	1	39	1	12400	11290
hCoV-19/USA/FL-BPHL-0253/2020|EPI_ISL_480904|2020-05-05	2020-05-05	USA	North America	9109	1693	25	1	1	1	1	14	1	1	12401	768
hCoV-19/USA/FL-BPHL-0252/2020|EPI_ISL_480903|2020-05-05	2020-05-05	USA	North America	9109	26	25	1	1	1	1	14	1	1	12336	768
hCoV-19/England/NORT-29E15D/2020|EPI_ISL_488071|2020-05-05	2020-05-05	United Kingdom	Europe	52	567	1	1	1	1	1	214	39	1	12402	300
hCoV-19/USA/OR-PROV-157/2020|EPI_ISL_482412|2020-05-05	2020-05-05	USA	North America	9157	26	1	1	1	1	1	29	1	1	12403	255
hCoV-19/Scotland/EDB6002/2020|EPI_ISL_487899|2020-05-05	2020-05-05	United Kingdom	Europe	9158	26	1	1	1	1	1	1	69	1	12404	2574
hCoV-19/Scotland/EDB5998/2020|EPI_ISL_487787|2020-05-05	2020-05-05	United Kingdom	Europe	3575	26	1	1	1	1	1	1	69	1	4882	2574
hCoV-19/England/BRIS-12D813/2020|EPI_ISL_481900|2020-05-05	2020-05-05	United Kingdom	Europe	3475	85	1	1	1	1	1	1	39	1	4745	399
hCoV-19/Russia/Moscow_PMVL-3/2020|EPI_ISL_470897|2020-05-05	2020-05-05	Russia	Europe	9159	26	1	1	1	1	1	1	958	1	12405	300
hCoV-19/England/NORT-291DFC/2020|EPI_ISL_489107|2020-05-05	2020-05-05	United Kingdom	Europe	303	85	681	1	1	1	1	1	39	1	12408	399
hCoV-19/Russia/Moscow_PMVL-5/2020|EPI_ISL_470899|2020-05-05	2020-05-05	Russia	Europe	9162	26	1	1	1	1	1	1	39	1	12409	300
hCoV-19/Finland/5May84S2/2020|EPI_ISL_481706|2020-05-05	2020-05-05	Finland	Europe	8891	196	25	1	1	1	1	1	1	1	12048	1063
hCoV-19/Finland/5May47S12/2020|EPI_ISL_481701|2020-05-05	2020-05-05	Finland	Europe	9153	196	25	1	1	1	1	1	1	1	12397	1063
hCoV-19/USA/NE-11480/2020|EPI_ISL_475217|2020-05-05	2020-05-05	USA	North America	9165	26	1	1	1	1	1	1	39	1	12412	300
hCoV-19/USA/FL-BPHL-0254/2020|EPI_ISL_480905|2020-05-05	2020-05-05	USA	North America	9109	26	25	1	1	1	1	14	1	1	12336	768
hCoV-19/Finland/5May25S4/2020|EPI_ISL_481696|2020-05-05	2020-05-05	Finland	Europe	195	196	25	1	1	1	1	1	1	1	1063	1063
hCoV-19/USA/MN-MDH-1166/2020|EPI_ISL_476751|2020-05-05	2020-05-05	USA	North America	9167	26	25	1	1	1	1	14	526	1	12414	12210
hCoV-19/USA/NE-11518/2020|EPI_ISL_475225|2020-05-05	2020-05-05	USA	North America	9168	694	1	1	1	1	1	1	39	1	12415	300
hCoV-19/USA/NE-11507/2020|EPI_ISL_475222|2020-05-05	2020-05-05	USA	North America	9126	26	1	1	1	1	1	1	1	1	12357	255
hCoV-19/England/HECH-2599C58/2020|EPI_ISL_482109|2020-05-05	2020-05-05	United Kingdom	Europe	2322	26	25	1	1	1	1	1	1	1	3457	258
hCoV-19/Finland/5May36S12/2020|EPI_ISL_481698|2020-05-05	2020-05-05	Finland	Europe	9170	196	25	1	1	1	1	1	311	1	12417	1063
hCoV-19/England/BRIS-12D34F/2020|EPI_ISL_481874|2020-05-05	2020-05-05	United Kingdom	Europe	9171	26	1	1	1	1	1	1	39	1	12418	300
hCoV-19/USA/VA-DCLS-0459/2020|EPI_ISL_477669|2020-05-05	2020-05-05	USA	North America	195	26	25	1	1	1	1	1	1	1	258	258
hCoV-19/Finland/5May46S12/2020|EPI_ISL_481700|2020-05-05	2020-05-05	Finland	Europe	9153	196	25	1	1	1	1	1	1	1	12397	1063
hCoV-19/USA/MN-MDH-1164/2020|EPI_ISL_476749|2020-05-05	2020-05-05	USA	North America	9172	26	25	1	1	1	1	14	526	1	12419	12210
hCoV-19/USA/VA-DCLS-0462/2020|EPI_ISL_477671|2020-05-05	2020-05-05	USA	North America	6215	26	25	1	1	1	1	1	1	1	8460	258
hCoV-19/England/OXON-B19C7/2020|EPI_ISL_479060|2020-05-05	2020-05-05	United Kingdom	Europe	8513	26	1	1	1	1	1	1	39	1	11535	300
hCoV-19/England/NORT-291D83/2020|EPI_ISL_489146|2020-05-05	2020-05-05	United Kingdom	Europe	52	26	1	1	1	1	1	190	39	1	12422	300
hCoV-19/England/HECH-2599C94/2020|EPI_ISL_482092|2020-05-05	2020-05-05	United Kingdom	Europe	9081	26	1	1	1	1	1	1	39	1	12300	300
hCoV-19/Finland/5May56S6/2020|EPI_ISL_481704|2020-05-05	2020-05-05	Finland	Europe	7642	26	1	1	1	1	1	1	1	1	10362	255
hCoV-19/Finland/5May49S6/2020|EPI_ISL_481703|2020-05-05	2020-05-05	Finland	Europe	195	196	25	1	1	1	1	1	1	1	1063	1063
hCoV-19/England/BRIS-12D4E2/2020|EPI_ISL_481866|2020-05-05	2020-05-05	United Kingdom	Europe	9173	1694	1	1	1	1	1	1	39	1	12423	300
hCoV-19/USA/FL-BPHL-0259/2020|EPI_ISL_480910|2020-05-05	2020-05-05	USA	North America	9175	26	25	1	1	1	1	1	1	1	12425	258
hCoV-19/USA/OR-PROV-155/2020|EPI_ISL_482410|2020-05-05	2020-05-05	USA	North America	3871	26	66	1	1	1	1	1	1	59	12426	985
hCoV-19/England/NORT-29E2D2/2020|EPI_ISL_488065|2020-05-05	2020-05-05	United Kingdom	Europe	9176	194	1	1	1	1	1	1	39	1	12427	1852
hCoV-19/Egypt/MASRI-013/2020|EPI_ISL_482764|2020-05-05	2020-05-05	Egypt	Africa	3214	26	1	1	1	1	1	1	1	1	6085	255
hCoV-19/USA/FL-BPHL-0255/2020|EPI_ISL_480906|2020-05-05	2020-05-05	USA	North America	9109	26	25	1	1	1	1	14	1	1	12336	768
hCoV-19/USA/NE-11460/2020|EPI_ISL_475214|2020-05-05	2020-05-05	USA	North America	6613	1689	25	1	1	1	1	1	1	1	12370	258
hCoV-19/Egypt/MASRI-012/2020|EPI_ISL_482763|2020-05-05	2020-05-05	Egypt	Africa	3214	26	1	1	1	1	1	1	1	1	6085	255
hCoV-19/England/NORT-291E17/2020|EPI_ISL_489114|2020-05-05	2020-05-05	United Kingdom	Europe	303	85	1	1	1	1	1	1	39	1	399	399
hCoV-19/Finland/5May16S2/2020|EPI_ISL_481695|2020-05-05	2020-05-05	Finland	Europe	9178	196	25	1	1	1	1	1	1	1	12429	1063
hCoV-19/USA/MN-MDH-1167/2020|EPI_ISL_476752|2020-05-05	2020-05-05	USA	North America	9016	26	25	1	1	1	1	14	526	1	12210	12210
hCoV-19/USA/CA-ALSR-0535-SAN/2020|EPI_ISL_483208|2020-05-05	2020-05-05	USA	North America	6305	26	1	1	1	1	1	1	4	1	8574	498
hCoV-19/USA/NE-11549/2020|EPI_ISL_475228|2020-05-05	2020-05-05	USA	North America	6580	26	25	1	1	1	1	1	1	1	8932	258
hCoV-19/England/BRIS-12D5A3/2020|EPI_ISL_481870|2020-05-05	2020-05-05	United Kingdom	Europe	9179	26	1	1	1	1	237	1	39	1	12430	300
hCoV-19/Scotland/EDB5996/2020|EPI_ISL_487913|2020-05-05	2020-05-05	United Kingdom	Europe	6171	26	25	1	1	1	1	1	1	1	8405	258
hCoV-19/England/HECH-2599C76/2020|EPI_ISL_482079|2020-05-05	2020-05-05	United Kingdom	Europe	9081	26	1	1	1	1	1	1	39	1	12300	300
hCoV-19/England/NORT-291D92/2020|EPI_ISL_489131|2020-05-05	2020-05-05	United Kingdom	Europe	9144	194	1	1	1	1	1	1	39	1	12383	1852
hCoV-19/Scotland/EDB5990/2020|EPI_ISL_487877|2020-05-05	2020-05-05	United Kingdom	Europe	9183	26	25	1	1	1	1	1	1	1	12434	258
hCoV-19/USA/CA-ALSR-0539-IPL/2020|EPI_ISL_483211|2020-05-05	2020-05-05	USA	North America	231	26	1	1	1	1	1	1	4	1	498	498
hCoV-19/USA/CA-ALSR-0550-SAN/2020|EPI_ISL_483216|2020-05-05	2020-05-05	USA	North America	3852	26	25	1	1	1	238	1	1	1	12435	258
hCoV-19/England/NORW-EB7BB/2020|EPI_ISL_472317|2020-05-05	2020-05-05	United Kingdom	Europe	6560	1124	1	1	1	1	1	1	39	1	8897	300
hCoV-19/Finland/5May49S12/2020|EPI_ISL_481702|2020-05-05	2020-05-05	Finland	Europe	9185	196	25	1	1	1	1	1	238	1	12437	1063
hCoV-19/England/HECH-2599C85/2020|EPI_ISL_482094|2020-05-05	2020-05-05	United Kingdom	Europe	9081	26	1	1	1	1	1	1	39	1	12300	300
hCoV-19/England/NORT-29E0E7/2020|EPI_ISL_488091|2020-05-05	2020-05-05	United Kingdom	Europe	8821	85	1	1	1	1	1	205	39	1	11959	399
hCoV-19/Finland/5May13S12/2020|EPI_ISL_481694|2020-05-05	2020-05-05	Finland	Europe	9186	1696	25	1	1	1	1	1	1	1	12439	258
hCoV-19/USA/NE-11527/2020|EPI_ISL_475227|2020-05-05	2020-05-05	USA	North America	6584	26	1	1	1	1	1	1	39	1	8946	300
hCoV-19/USA/NE-11503/2020|EPI_ISL_475220|2020-05-05	2020-05-05	USA	North America	6613	1689	25	1	1	1	1	1	1	1	12370	258
hCoV-19/USA/NE-11462/2020|EPI_ISL_475215|2020-05-05	2020-05-05	USA	North America	6584	26	1	1	1	1	1	1	39	1	8946	300
hCoV-19/Scotland/EDB6005/2020|EPI_ISL_487977|2020-05-05	2020-05-05	United Kingdom	Europe	1882	26	14	1	1	1	1	1	69	1	12440	2574
hCoV-19/Belgium/rega-0505485/2020|EPI_ISL_477002|2020-05-05	2020-05-05	Belgium	Europe	9187	26	1	1	1	1	1	1	39	1	12441	300
hCoV-19/USA/FL-BPHL-0256/2020|EPI_ISL_480907|2020-05-05	2020-05-05	USA	North America	9189	26	25	1	1	1	1	1	1	1	12443	258
hCoV-19/Northern Ireland/NIRE-FD710/2020|EPI_ISL_489293|2020-05-05	2020-05-05	United Kingdom	Europe	8326	26	1	1	1	1	1	1	39	1	11277	300
hCoV-19/England/NORT-29E22D/2020|EPI_ISL_488171|2020-05-06	2020-05-06	United Kingdom	Europe	9176	194	1	1	1	1	1	1	39	1	12427	1852
hCoV-19/Wales/PHWC-163D6D/2020|EPI_ISL_474077|2020-05-06	2020-05-06	United Kingdom	Europe	4038	26	1	1	1	1	1	1	39	76	12445	300
hCoV-19/England/BRIS-12D87D/2020|EPI_ISL_481951|2020-05-06	2020-05-06	United Kingdom	Europe	52	80	439	14	1	1	1	1	1	1	11144	358
hCoV-19/England/BRIS-12C735/2020|EPI_ISL_469525|2020-05-06	2020-05-06	United Kingdom	Europe	9120	26	25	1	1	1	1	1	1	1	12347	258
hCoV-19/England/BRIS-12C5A4/2020|EPI_ISL_469517|2020-05-06	2020-05-06	United Kingdom	Europe	8841	127	1	1	1	1	1	1	39	1	12350	1540
hCoV-19/Wales/PHWC-1643A6/2020|EPI_ISL_474168|2020-05-06	2020-05-06	United Kingdom	Europe	9191	26	1	1	1	1	1	1	39	1	12446	300
hCoV-19/England/BRIS-12C753/2020|EPI_ISL_469490|2020-05-06	2020-05-06	United Kingdom	Europe	6926	85	1	1	1	1	1	1	86	1	12331	780
hCoV-19/England/BRIS-12C708/2020|EPI_ISL_469481|2020-05-06	2020-05-06	United Kingdom	Europe	9192	127	682	1	1	1	1	1	39	1	12447	1540
hCoV-19/England/HECH-2599DEC/2020|EPI_ISL_482073|2020-05-06	2020-05-06	United Kingdom	Europe	2322	26	25	1	1	1	1	1	1	1	3457	258
hCoV-19/England/BRIS-12D85F/2020|EPI_ISL_481856|2020-05-06	2020-05-06	United Kingdom	Europe	8841	127	1	1	1	1	1	1	39	1	12350	1540
hCoV-19/England/OXON-B1CCE/2020|EPI_ISL_479085|2020-05-06	2020-05-06	United Kingdom	Europe	8025	26	1	1	1	1	1	1	4	1	10870	498
hCoV-19/England/BRIS-12DA0E/2020|EPI_ISL_481773|2020-05-06	2020-05-06	United Kingdom	Europe	9193	26	224	1	1	1	1	1	1	1	12448	258
hCoV-19/USA/CA-ALSR-0746-IPL/2020|EPI_ISL_483331|2020-05-06	2020-05-06	USA	North America	9194	26	1	1	1	1	1	1	949	1	12449	300
hCoV-19/England/HECH-2599EDA/2020|EPI_ISL_482090|2020-05-06	2020-05-06	United Kingdom	Europe	52	26	1	1	1	1	1	1	39	1	300	300
hCoV-19/Turkey/GLAB-CoV196/2020|EPI_ISL_480280|2020-05-06	2020-05-06	Turkey	Europe	9195	26	25	1	1	1	1	1	1	1	12450	258
hCoV-19/USA/CA-CZB-1962/2020|EPI_ISL_486234|2020-05-06	2020-05-06	USA	North America	195	26	25	1	1	1	1	1	961	1	12451	258
hCoV-19/Wales/PHWC-164555/2020|EPI_ISL_474193|2020-05-06	2020-05-06	United Kingdom	Europe	4038	26	1	1	34	1	1	1	39	1	12452	300
hCoV-19/USA/CA-CZB-2089/2020|EPI_ISL_486332|2020-05-06	2020-05-06	USA	North America	9196	26	25	1	1	1	1	1	1	1	12453	258
hCoV-19/India/CCMB_C21/2020|EPI_ISL_471584|2020-05-06	2020-05-06	India	Asia	9197	99	1	1	1	1	1	1	40	1	12454	1179
hCoV-19/England/NORT-292186/2020|EPI_ISL_489122|2020-05-06	2020-05-06	United Kingdom	Europe	303	85	1	1	1	1	1	1	39	1	399	399
hCoV-19/England/BRIS-12D8E6/2020|EPI_ISL_481917|2020-05-06	2020-05-06	United Kingdom	Europe	9198	85	1	1	1	1	1	1	39	1	12455	399
hCoV-19/Wales/PHWC-16344A/2020|EPI_ISL_473296|2020-05-06	2020-05-06	United Kingdom	Europe	8526	26	1	1	1	1	1	1	39	1	11553	300
hCoV-19/Scotland/EDB6018/2020|EPI_ISL_487657|2020-05-06	2020-05-06	United Kingdom	Europe	9200	26	1	1	1	1	1	1	962	1	12457	300
hCoV-19/England/BRIS-12D628/2020|EPI_ISL_481946|2020-05-06	2020-05-06	United Kingdom	Europe	3475	85	1	1	1	1	20	1	39	1	11904	399
hCoV-19/England/BRIS-12D86E/2020|EPI_ISL_481775|2020-05-06	2020-05-06	United Kingdom	Europe	8841	127	1	1	1	1	1	1	39	1	12350	1540
hCoV-19/England/NORT-291FD8/2020|EPI_ISL_489088|2020-05-06	2020-05-06	United Kingdom	Europe	9203	85	1	1	1	1	1	1	86	1	12460	780
hCoV-19/USA/FL-BPHL-0270/2020|EPI_ISL_480921|2020-05-06	2020-05-06	USA	North America	9204	26	25	1	1	1	1	1	1	1	12461	258
hCoV-19/England/HECH-2599D91/2020|EPI_ISL_482111|2020-05-06	2020-05-06	United Kingdom	Europe	9081	26	1	1	1	1	1	1	39	1	12300	300
hCoV-19/England/BRIS-12D840/2020|EPI_ISL_481888|2020-05-06	2020-05-06	United Kingdom	Europe	8841	127	567	1	1	1	1	1	39	1	12463	1540
hCoV-19/USA/OR-PROV-159/2020|EPI_ISL_482414|2020-05-06	2020-05-06	USA	North America	791	26	25	1	1	1	1	122	1	1	11722	258
hCoV-19/England/BRIS-12D804/2020|EPI_ISL_481857|2020-05-06	2020-05-06	United Kingdom	Europe	3475	85	1	1	1	1	1	1	39	1	4745	399
hCoV-19/USA/OR-PROV-158/2020|EPI_ISL_482413|2020-05-06	2020-05-06	USA	North America	7438	1	4	1	1	1	1	1	1	1	10067	550
hCoV-19/USA/CA-CZB-1964/2020|EPI_ISL_486236|2020-05-06	2020-05-06	USA	North America	195	26	25	1	1	1	1	1	961	1	12451	258
hCoV-19/England/NORT-29E24B/2020|EPI_ISL_488162|2020-05-06	2020-05-06	United Kingdom	Europe	9176	194	1	1	1	1	1	65	39	1	12464	1852
hCoV-19/Belgium/UGent-142/2020|EPI_ISL_481233|2020-05-06	2020-05-06	Belgium	Europe	9205	26	25	1	1	1	1	1	1	1	12465	258
hCoV-19/England/BRIS-12D92F/2020|EPI_ISL_481830|2020-05-06	2020-05-06	United Kingdom	Europe	9046	26	1	1	1	1	1	1	39	1	12257	300
hCoV-19/England/NORT-29DD96/2020|EPI_ISL_488133|2020-05-06	2020-05-06	United Kingdom	Europe	9206	26	1	1	1	1	1	1	39	1	12466	300
hCoV-19/England/NORT-291F23/2020|EPI_ISL_489079|2020-05-06	2020-05-06	United Kingdom	Europe	9144	194	1	1	1	1	1	1	39	1	12383	1852
hCoV-19/England/OXON-B2128/2020|EPI_ISL_479118|2020-05-06	2020-05-06	United Kingdom	Europe	9207	26	1	1	1	1	1	1	39	1	12467	300
hCoV-19/Belgium/rega-0506487/2020|EPI_ISL_477004|2020-05-06	2020-05-06	Belgium	Europe	9208	26	1	1	1	1	1	1	964	1	12468	300
hCoV-19/England/HECH-2599DBF/2020|EPI_ISL_482104|2020-05-06	2020-05-06	United Kingdom	Europe	52	26	1	1	1	1	1	1	39	1	300	300
hCoV-19/Wales/PHWC-163D4F/2020|EPI_ISL_474075|2020-05-06	2020-05-06	United Kingdom	Europe	4038	26	1	1	1	1	1	1	39	1	11752	300
hCoV-19/Wales/PHWC-1644FE/2020|EPI_ISL_474187|2020-05-06	2020-05-06	United Kingdom	Europe	9209	26	1	1	1	1	1	1	39	1	12469	300
hCoV-19/USA/OR-PROV-163/2020|EPI_ISL_482416|2020-05-06	2020-05-06	USA	North America	8209	1304	25	1	1	1	1	1	1	1	12470	258
hCoV-19/USA/FL-BPHL-0267/2020|EPI_ISL_480918|2020-05-06	2020-05-06	USA	North America	855	26	25	1	1	1	1	1	1	1	1382	258
hCoV-19/England/BRIS-12C4E3/2020|EPI_ISL_469505|2020-05-06	2020-05-06	United Kingdom	Europe	6926	85	1	1	1	1	1	1	86	1	12331	780
hCoV-19/England/BRIS-12D075/2020|EPI_ISL_481904|2020-05-06	2020-05-06	United Kingdom	Europe	52	26	1	1	1	1	1	1	39	1	300	300
hCoV-19/England/HECH-2599DDD/2020|EPI_ISL_482113|2020-05-06	2020-05-06	United Kingdom	Europe	52	26	1	1	1	1	1	1	39	1	300	300
hCoV-19/England/BRIS-12C568/2020|EPI_ISL_469466|2020-05-06	2020-05-06	United Kingdom	Europe	6926	85	1	1	1	1	1	1	86	1	12331	780
hCoV-19/England/BRIS-12D8C8/2020|EPI_ISL_481871|2020-05-06	2020-05-06	United Kingdom	Europe	9211	85	1	1	1	1	1	1	39	1	12472	399
hCoV-19/Finland/6May47S11/2020|EPI_ISL_481714|2020-05-06	2020-05-06	Finland	Europe	8891	1700	25	1	1	1	1	1	1	1	12473	1063
hCoV-19/Wales/PHWC-15D285/2020|EPI_ISL_472692|2020-05-06	2020-05-06	United Kingdom	Europe	4038	26	1	1	34	1	1	1	39	1	12452	300
hCoV-19/England/BRIS-12D8B9/2020|EPI_ISL_481912|2020-05-06	2020-05-06	United Kingdom	Europe	9213	26	115	8	1	1	1	1	39	1	12475	1698
hCoV-19/England/EXET-13761C/2020|EPI_ISL_471981|2020-05-06	2020-05-06	United Kingdom	Europe	9214	26	1	1	1	1	1	1	39	1	12476	300
hCoV-19/England/BRIS-12C51D/2020|EPI_ISL_469494|2020-05-06	2020-05-06	United Kingdom	Europe	9215	26	25	1	1	1	1	1	1	1	12477	258
hCoV-19/Finland/7May75S23/2020|EPI_ISL_481717|2020-05-07	2020-05-07	Finland	Europe	195	196	25	1	259	1	1	1	1	1	12478	1063
hCoV-19/England/BRIS-12C595/2020|EPI_ISL_469497|2020-05-07	2020-05-07	United Kingdom	Europe	9120	26	25	1	1	1	1	1	1	1	12347	258
hCoV-19/Turkey/GLAB-CoV188/2020|EPI_ISL_480275|2020-05-07	2020-05-07	Turkey	Europe	9217	26	1	1	16	1	1	1	39	1	12480	300
hCoV-19/England/BRIS-12D998/2020|EPI_ISL_481891|2020-05-07	2020-05-07	United Kingdom	Europe	9218	26	1	1	1	1	1	1	39	1	12481	300
hCoV-19/England/NORT-29D9DE/2020|EPI_ISL_488076|2020-05-07	2020-05-07	United Kingdom	Europe	52	26	1	1	1	1	1	1	39	1	300	300
hCoV-19/England/NORT-292177/2020|EPI_ISL_489149|2020-05-07	2020-05-07	United Kingdom	Europe	9219	85	1	1	1	1	1	1	39	1	12482	399
hCoV-19/Austria/CeMM0639/2020|EPI_ISL_475936|2020-05-07	2020-05-07	Austria	Europe	52	26	1	1	13	1	1	1	1	1	348	348
hCoV-19/England/BRIS-12DA1D/2020|EPI_ISL_481940|2020-05-07	2020-05-07	United Kingdom	Europe	3475	1701	1	1	1	1	1	1	39	1	12485	399
hCoV-19/Turkey/GLAB-CoV187/2020|EPI_ISL_480274|2020-05-07	2020-05-07	Turkey	Europe	9221	26	25	1	1	1	1	1	965	1	12487	258
hCoV-19/Wales/PHWC-15CCC4/2020|EPI_ISL_472606|2020-05-07	2020-05-07	United Kingdom	Europe	9222	85	1	1	1	1	1	1	39	1	12488	399
hCoV-19/England/BRIS-12C665/2020|EPI_ISL_469524|2020-05-07	2020-05-07	United Kingdom	Europe	9120	26	25	1	1	1	1	1	1	1	12347	258
hCoV-19/Wales/PHWC-1633C5/2020|EPI_ISL_473289|2020-05-07	2020-05-07	United Kingdom	Europe	4038	26	1	1	1	1	195	1	39	1	12490	300
hCoV-19/USA/FL-BPHL-0275/2020|EPI_ISL_480926|2020-05-07	2020-05-07	USA	North America	8148	26	1	11	1	1	1	1	1	1	12491	255
hCoV-19/England/BRIS-12D664/2020|EPI_ISL_481810|2020-05-07	2020-05-07	United Kingdom	Europe	9046	26	1	1	1	1	1	1	39	1	12257	300
hCoV-19/Japan/Donner34/2020|EPI_ISL_469292|2020-05-07	2020-05-07	Japan	Asia	9224	26	555	1	1	1	1	1	39	1	12492	300
hCoV-19/England/NORT-2921D1/2020|EPI_ISL_489106|2020-05-07	2020-05-07	United Kingdom	Europe	303	85	1	1	1	1	1	1	39	1	399	399
hCoV-19/England/NORT-291FF6/2020|EPI_ISL_489065|2020-05-07	2020-05-07	United Kingdom	Europe	9225	85	1	87	1	1	1	1	86	1	12493	780
hCoV-19/Oman/C-15758/2020|EPI_ISL_491141|2020-05-07	2020-05-07	Oman	Asia	9227	1244	1	1	1	1	1	1	39	1	12495	300
hCoV-19/Latvia/028/2020|EPI_ISL_486411|2020-05-07	2020-05-07	Latvia	Europe	9229	26	1	1	1	1	1	1	39	1	12497	300
hCoV-19/USA/CA-ALSR-0551-IPL/2020|EPI_ISL_483217|2020-05-07	2020-05-07	USA	North America	9230	26	1	1	1	1	1	1	1	1	12498	255
hCoV-19/Bulgaria/21/2020|EPI_ISL_480302|2020-05-07	2020-05-07	Bulgaria	Europe	245	1703	1	1	1	1	1	1	39	1	12499	317
hCoV-19/Japan/Donner33/2020|EPI_ISL_469291|2020-05-07	2020-05-07	Japan	Asia	9232	26	1	1	1	1	1	1	39	1	12501	300
hCoV-19/England/BRIS-12D761/2020|EPI_ISL_481905|2020-05-07	2020-05-07	United Kingdom	Europe	3475	85	1	1	1	1	1	1	39	1	4745	399
hCoV-19/England/BRIS-12DA59/2020|EPI_ISL_481821|2020-05-07	2020-05-07	United Kingdom	Europe	3475	85	1	34	1	1	1	1	39	1	12502	399
hCoV-19/England/NORT-2921C2/2020|EPI_ISL_489139|2020-05-07	2020-05-07	United Kingdom	Europe	303	1704	1	1	1	1	1	1	39	1	12503	399
hCoV-19/England/BRIS-12D6BF/2020|EPI_ISL_481894|2020-05-07	2020-05-07	United Kingdom	Europe	9234	26	1	1	1	1	239	1	1	1	12505	255
hCoV-19/Turkey/GLAB-CoV195/2020|EPI_ISL_480279|2020-05-07	2020-05-07	Turkey	Europe	8877	26	1	1	1	1	1	1	39	1	12264	300
hCoV-19/Argentina/Heritas_HG006/2020|EPI_ISL_476561|2020-05-07	2020-05-07	Argentina	South America	9235	26	1	47	1	8	1	1	42	1	12506	1102
hCoV-19/Finland/7May68S22/2020|EPI_ISL_481715|2020-05-07	2020-05-07	Finland	Europe	195	1706	25	1	1	1	1	1	1	1	12507	258
hCoV-19/England/BRIS-12D9D4/2020|EPI_ISL_481852|2020-05-07	2020-05-07	United Kingdom	Europe	8783	85	1	1	1	1	1	1	903	1	11901	399
hCoV-19/England/BRIS-12DA4A/2020|EPI_ISL_481903|2020-05-07	2020-05-07	United Kingdom	Europe	3475	85	120	1	1	1	1	1	39	1	12508	399
hCoV-19/England/BRIS-12D989/2020|EPI_ISL_481777|2020-05-07	2020-05-07	United Kingdom	Europe	9218	26	1	1	1	1	1	1	39	1	12481	300
hCoV-19/England/NORT-2921FF/2020|EPI_ISL_489103|2020-05-07	2020-05-07	United Kingdom	Europe	303	85	1	1	1	1	1	1	39	1	399	399
hCoV-19/England/BRIS-12C4C5/2020|EPI_ISL_469479|2020-05-07	2020-05-07	United Kingdom	Europe	6926	85	1	1	1	1	1	1	86	1	12331	780
hCoV-19/Gambia/1277/2020|EPI_ISL_471171|2020-05-07	2020-05-07	Gambia	Africa	9010	26	1	1	1	1	1	1	39	1	12201	300
hCoV-19/Wales/PHWC-164300/2020|EPI_ISL_474159|2020-05-07	2020-05-07	United Kingdom	Europe	52	26	1	1	1	1	1	1	39	1	300	300
hCoV-19/England/BRIS-12D7AD/2020|EPI_ISL_481836|2020-05-07	2020-05-07	United Kingdom	Europe	3475	85	1	1	1	1	1	1	39	1	4745	399
hCoV-19/Belgium/rega-0507488/2020|EPI_ISL_477005|2020-05-07	2020-05-07	Belgium	Europe	5552	237	1	1	1	1	1	1	39	1	7586	300
hCoV-19/Turkey/GLAB-CoV193/2020|EPI_ISL_480278|2020-05-07	2020-05-07	Turkey	Europe	9236	26	25	1	1	1	1	1	1	1	12509	258
hCoV-19/Scotland/EDB6032/2020|EPI_ISL_487795|2020-05-07	2020-05-07	United Kingdom	Europe	7776	26	25	1	1	1	1	1	966	1	12510	258
hCoV-19/Singapore/613/2020|EPI_ISL_490063|2020-05-08	2020-05-08	Singapore	Asia	883	99	1	1	1	1	1	1	967	1	12511	1179
hCoV-19/England/HECH-259A000/2020|EPI_ISL_482086|2020-05-08	2020-05-08	United Kingdom	Europe	9237	26	25	1	1	1	1	1	1	1	12512	258
hCoV-19/England/HECH-2599FE6/2020|EPI_ISL_482106|2020-05-08	2020-05-08	United Kingdom	Europe	2322	26	25	1	1	1	1	1	1	1	3457	258
hCoV-19/Finland/8May11S7/2020|EPI_ISL_481719|2020-05-08	2020-05-08	Finland	Europe	195	196	25	1	1	1	1	1	1	1	1063	1063
hCoV-19/Finland/8May24S14/2020|EPI_ISL_481722|2020-05-08	2020-05-08	Finland	Europe	2981	196	25	1	1	1	1	1	1	1	12514	1063
hCoV-19/Scotland/EDB6050/2020|EPI_ISL_487981|2020-05-08	2020-05-08	United Kingdom	Europe	1882	26	1	1	1	1	1	1	69	1	2574	2574
hCoV-19/USA/OR-PROV-169/2020|EPI_ISL_482420|2020-05-08	2020-05-08	USA	North America	9240	26	25	1	1	1	1	1	1	1	12517	258
hCoV-19/Finland/8May35S7/2020|EPI_ISL_481724|2020-05-08	2020-05-08	Finland	Europe	195	196	25	1	259	1	1	1	1	1	12478	1063
hCoV-19/Finland/8May30S7/2020|EPI_ISL_481723|2020-05-08	2020-05-08	Finland	Europe	195	196	25	1	259	1	1	1	1	1	12478	1063
hCoV-19/England/BRIS-12D6CE/2020|EPI_ISL_481787|2020-05-08	2020-05-08	United Kingdom	Europe	9046	26	1	1	1	1	1	1	39	1	12257	300
hCoV-19/Ecuador/36192/2020|EPI_ISL_491947|2020-05-08	2020-05-08	Ecuador	South America	9242	26	1	1	1	1	1	1	39	1	12519	300
hCoV-19/England/NORT-292274/2020|EPI_ISL_489086|2020-05-08	2020-05-08	United Kingdom	Europe	9144	194	1	1	1	1	1	1	968	1	12520	1852
hCoV-19/USA/FL-BPHL-0277/2020|EPI_ISL_480928|2020-05-08	2020-05-08	USA	North America	9077	26	25	1	1	1	1	1	951	1	12521	258
hCoV-19/England/BRIS-12B156/2020|EPI_ISL_469811|2020-05-08	2020-05-08	United Kingdom	Europe	9243	26	25	1	1	1	1	1	1	1	12522	258
hCoV-19/England/BRIS-12BDCB/2020|EPI_ISL_469463|2020-05-08	2020-05-08	United Kingdom	Europe	52	26	1	1	1	1	1	1	39	1	300	300
hCoV-19/Sweden/20-51337/2020|EPI_ISL_475542|2020-05-08	2020-05-08	Sweden	Europe	52	1707	1	1	1	1	1	216	39	1	12523	300
hCoV-19/Northern Ireland/NIRE-FE0C9/2020|EPI_ISL_489199|2020-05-08	2020-05-08	United Kingdom	Europe	8833	26	25	1	1	1	1	1	1	1	11976	258
hCoV-19/England/BRIS-12D707/2020|EPI_ISL_481850|2020-05-08	2020-05-08	United Kingdom	Europe	9046	26	1	1	1	1	1	1	39	1	12257	300
hCoV-19/England/HECH-2599FC8/2020|EPI_ISL_482072|2020-05-08	2020-05-08	United Kingdom	Europe	2322	26	25	1	1	1	1	1	1	1	3457	258
hCoV-19/England/BRIS-12D682/2020|EPI_ISL_481930|2020-05-08	2020-05-08	United Kingdom	Europe	6926	85	1	1	1	1	1	1	86	1	12331	780
hCoV-19/USA/OR-PROV-168/2020|EPI_ISL_482419|2020-05-08	2020-05-08	USA	North America	7438	1	4	1	1	1	1	1	1	1	10067	550
hCoV-19/England/BRIS-12BDBC/2020|EPI_ISL_469427|2020-05-08	2020-05-08	United Kingdom	Europe	9247	85	1	1	1	1	1	1	39	1	12527	399
hCoV-19/USA/CA-CZB-2024/2020|EPI_ISL_486276|2020-05-08	2020-05-08	USA	North America	850	1709	25	1	1	1	1	1	1	1	12528	258
hCoV-19/USA/MN-MDH-1225/2020|EPI_ISL_482946|2020-05-08	2020-05-08	USA	North America	9016	26	25	1	1	1	1	14	526	1	12210	12210
hCoV-19/Northern Ireland/NIRE-FE339/2020|EPI_ISL_489238|2020-05-08	2020-05-08	United Kingdom	Europe	9062	26	1	1	1	1	240	1	39	1	12531	300
hCoV-19/Finland/8May65S11/2020|EPI_ISL_481727|2020-05-08	2020-05-08	Finland	Europe	195	196	25	1	1	1	1	1	1	1	1063	1063
hCoV-19/Finland/8May89S14/2020|EPI_ISL_481729|2020-05-08	2020-05-08	Finland	Europe	195	196	25	1	1	1	1	1	1	1	1063	1063
hCoV-19/USA/OR-PROV-199/2020|EPI_ISL_482441|2020-05-08	2020-05-08	USA	North America	9250	26	1	1	1	1	1	1	1	1	12532	255
hCoV-19/Singapore/618/2020|EPI_ISL_490068|2020-05-08	2020-05-08	Singapore	Asia	883	689	1	1	1	1	1	1	970	1	12533	4713
hCoV-19/Scotland/EDB6044/2020|EPI_ISL_487682|2020-05-08	2020-05-08	United Kingdom	Europe	1882	26	1	1	1	1	1	1	69	1	2574	2574
hCoV-19/Nigeria/KW298-CV48/2020|EPI_ISL_487107|2020-05-08	2020-05-08	Nigeria	Africa	9251	123	1	1	1	1	1	3	14	15	12534	2532
hCoV-19/Scotland/EDB6052/2020|EPI_ISL_487783|2020-05-08	2020-05-08	United Kingdom	Europe	9253	26	25	1	1	1	1	1	1	1	12536	258
hCoV-19/USA/OR-PROV-167/2020|EPI_ISL_482418|2020-05-08	2020-05-08	USA	North America	231	1711	1	1	1	1	1	1	899	1	12537	4669
hCoV-19/Egypt/MASRI-027/2020|EPI_ISL_482773|2020-05-08	2020-05-08	Egypt	Africa	9254	194	1	1	1	1	1	1	39	1	12538	1852
hCoV-19/Latvia/034/2020|EPI_ISL_486417|2020-05-08	2020-05-08	Latvia	Europe	9255	26	1	1	1	1	1	1	39	1	12539	300
hCoV-19/Wales/PHWC-1642E5/2020|EPI_ISL_474157|2020-05-08	2020-05-08	United Kingdom	Europe	8992	1664	1	1	1	1	1	1	39	1	12174	300
hCoV-19/Singapore/617/2020|EPI_ISL_490067|2020-05-08	2020-05-08	Singapore	Asia	9257	1712	1	1	1	1	1	1	40	1	12541	1179
hCoV-19/England/BRIS-12BE5F/2020|EPI_ISL_469402|2020-05-08	2020-05-08	United Kingdom	Europe	8574	26	1	1	1	1	1	1	39	1	11621	300
hCoV-19/USA/MI-MDHHS-SC20852/2020|EPI_ISL_471873|2020-05-08	2020-05-08	USA	North America	9260	476	25	1	1	1	1	1	1	1	12544	258
hCoV-19/Finland/8May70S18/2020|EPI_ISL_481728|2020-05-08	2020-05-08	Finland	Europe	9262	1714	25	1	1	1	1	1	1	1	12546	258
hCoV-19/Finland/8May43S7/2020|EPI_ISL_481726|2020-05-08	2020-05-08	Finland	Europe	195	196	407	1	259	1	1	1	1	1	12548	1063
hCoV-19/Finland/8May21S18/2020|EPI_ISL_481721|2020-05-08	2020-05-08	Finland	Europe	1284	196	25	1	1	1	1	1	1	1	12395	258
hCoV-19/Singapore/614/2020|EPI_ISL_490064|2020-05-09	2020-05-09	Singapore	Asia	9264	99	1	1	1	1	1	1	40	1	12549	1179
hCoV-19/Northern Ireland/NIRE-FE24B/2020|EPI_ISL_489299|2020-05-09	2020-05-09	United Kingdom	Europe	1842	26	1	1	1	1	1	1	39	1	2522	300
hCoV-19/India/CCMB_L912/2020|EPI_ISL_471644|2020-05-09	2020-05-09	India	Asia	9266	99	1	1	1	77	1	1	40	1	12551	1179
hCoV-19/England/BRIS-12BE04/2020|EPI_ISL_469382|2020-05-09	2020-05-09	United Kingdom	Europe	3475	85	1	1	1	1	1	1	39	1	4745	399
hCoV-19/England/BRIS-12BF01/2020|EPI_ISL_469354|2020-05-09	2020-05-09	United Kingdom	Europe	6926	85	1	1	1	1	1	1	86	1	12331	780
hCoV-19/England/NORT-292380/2020|EPI_ISL_489100|2020-05-09	2020-05-09	United Kingdom	Europe	9267	26	1	1	1	1	1	1	1	1	12552	255
hCoV-19/England/BRIS-12C01C/2020|EPI_ISL_469462|2020-05-09	2020-05-09	United Kingdom	Europe	9218	26	1	1	1	1	1	1	39	1	12481	300
hCoV-19/Argentina/Heritas_HG007/2020|EPI_ISL_476565|2020-05-09	2020-05-09	Argentina	South America	9270	26	1	47	1	8	1	1	42	1	12555	1102
hCoV-19/Scotland/CVR3732/2020|EPI_ISL_473770|2020-05-09	2020-05-09	United Kingdom	Europe	9271	205	1	1	1	1	1	1	39	1	12556	300
hCoV-19/Oman/C-16516/2020|EPI_ISL_491153|2020-05-09	2020-05-09	Oman	Asia	9273	26	1	1	1	1	1	1	39	1	12558	300
hCoV-19/Singapore/615/2020|EPI_ISL_490065|2020-05-09	2020-05-09	Singapore	Asia	883	689	1	1	1	97	1	1	972	1	12559	4713
hCoV-19/USA/CA-ALSR-0557-SAN/2020|EPI_ISL_483221|2020-05-09	2020-05-09	USA	North America	9274	792	1	1	1	1	1	1	4	1	12560	10221
hCoV-19/England/BRIS-12C0A3/2020|EPI_ISL_469384|2020-05-09	2020-05-09	United Kingdom	Europe	9218	26	1	1	1	1	1	1	39	1	12481	300
hCoV-19/England/BRIS-12BF10/2020|EPI_ISL_469458|2020-05-09	2020-05-09	United Kingdom	Europe	6926	85	1	1	1	1	1	1	86	1	12331	780
hCoV-19/Northern Ireland/NIRE-FE2E1/2020|EPI_ISL_489280|2020-05-09	2020-05-09	United Kingdom	Europe	9276	26	1	1	1	1	1	1	39	1	12562	300
hCoV-19/Turkey/GLAB-CoV199/2020|EPI_ISL_480282|2020-05-09	2020-05-09	Turkey	Europe	9277	26	1	1	1	1	1	1	39	1	12563	300
hCoV-19/Latvia/035/2020|EPI_ISL_486418|2020-05-09	2020-05-09	Latvia	Europe	9278	26	1	1	1	1	1	1	39	1	12564	300
hCoV-19/England/BRIS-12BD8F/2020|EPI_ISL_469364|2020-05-09	2020-05-09	United Kingdom	Europe	3475	85	1	1	1	1	1	1	39	1	4745	399
hCoV-19/Northern Ireland/NIRE-101921/2020|EPI_ISL_489295|2020-05-09	2020-05-09	United Kingdom	Europe	9279	26	1	1	1	1	1	1	39	1	12565	300
hCoV-19/England/BRIS-12BEF5/2020|EPI_ISL_469443|2020-05-09	2020-05-09	United Kingdom	Europe	9120	26	25	1	1	1	1	29	1	1	12566	258
hCoV-19/Wales/PHWC-163ADF/2020|EPI_ISL_474040|2020-05-09	2020-05-09	United Kingdom	Europe	52	26	1	1	1	1	1	1	39	1	300	300
hCoV-19/Northern Ireland/NIRE-FE357/2020|EPI_ISL_489276|2020-05-09	2020-05-09	United Kingdom	Europe	1842	26	1	1	1	1	1	1	974	1	12568	300
hCoV-19/Scotland/CVR3736/2020|EPI_ISL_473773|2020-05-09	2020-05-09	United Kingdom	Europe	1882	1718	1	1	1	1	1	1	69	1	12569	2574
hCoV-19/England/BRIS-12C085/2020|EPI_ISL_469453|2020-05-09	2020-05-09	United Kingdom	Europe	9218	26	1	1	1	1	1	1	39	1	12481	300
hCoV-19/Latvia/027/2020|EPI_ISL_486410|2020-05-09	2020-05-09	Latvia	Europe	9282	26	1	1	182	1	1	1	1	1	12571	255
hCoV-19/Northern Ireland/NIRE-101AE2/2020|EPI_ISL_489277|2020-05-09	2020-05-09	United Kingdom	Europe	1842	26	1	1	1	1	1	1	39	1	2522	300
hCoV-19/Wales/PHWC-163811/2020|EPI_ISL_474001|2020-05-09	2020-05-09	United Kingdom	Europe	9283	1	1	1	1	1	1	1	975	1	12572	4
hCoV-19/England/BIRM-5F785/2020|EPI_ISL_473328|2020-05-09	2020-05-09	United Kingdom	Europe	9284	288	1	1	1	1	1	1	39	1	12573	2490
hCoV-19/England/BRIS-12C076/2020|EPI_ISL_469430|2020-05-09	2020-05-09	United Kingdom	Europe	9218	26	1	1	1	1	1	1	39	1	12481	300
hCoV-19/Bangladesh/CHRF_0013/2020|EPI_ISL_477126|2020-05-09	2020-05-09	Bangladesh	Asia	9285	26	1	1	1	1	1	1	39	1	12574	300
hCoV-19/England/BRIS-12C094/2020|EPI_ISL_469348|2020-05-09	2020-05-09	United Kingdom	Europe	9218	26	1	1	1	1	1	1	39	1	12481	300
hCoV-19/England/BRIS-12BF2F/2020|EPI_ISL_469439|2020-05-09	2020-05-09	United Kingdom	Europe	9287	85	1	1	1	1	1	1	86	1	12576	780
hCoV-19/USA/OR-PROV-202/2020|EPI_ISL_482444|2020-05-10	2020-05-10	USA	North America	9250	26	1	1	1	1	1	1	1	1	12532	255
hCoV-19/England/BRIS-12C0B2/2020|EPI_ISL_469370|2020-05-10	2020-05-10	United Kingdom	Europe	8841	127	1	1	1	1	1	1	39	1	12350	1540
hCoV-19/Wales/PHWC-163A39/2020|EPI_ISL_474030|2020-05-10	2020-05-10	United Kingdom	Europe	52	26	1	1	1	1	1	1	39	1	300	300
hCoV-19/Wales/PHWC-164607/2020|EPI_ISL_474204|2020-05-10	2020-05-10	United Kingdom	Europe	9289	709	1	1	1	1	1	1	39	1	12578	300
hCoV-19/England/BRIS-12C1BF/2020|EPI_ISL_469422|2020-05-10	2020-05-10	United Kingdom	Europe	3475	85	1	1	1	1	1	1	39	1	4745	399
hCoV-19/Latvia/030/2020|EPI_ISL_486413|2020-05-10	2020-05-10	Latvia	Europe	1879	26	212	1	1	1	1	1	39	1	8578	300
hCoV-19/England/BRIS-12C049/2020|EPI_ISL_469366|2020-05-10	2020-05-10	United Kingdom	Europe	9247	85	1	1	1	1	1	1	39	1	12527	399
hCoV-19/England/NORT-29ED1D/2020|EPI_ISL_488139|2020-05-10	2020-05-10	United Kingdom	Europe	9290	26	1	1	1	1	1	1	39	1	12579	300
hCoV-19/Wales/PHWC-164397/2020|EPI_ISL_474167|2020-05-10	2020-05-10	United Kingdom	Europe	4038	26	1	1	34	1	1	1	39	1	12452	300
hCoV-19/England/NORT-29D965/2020|EPI_ISL_488061|2020-05-10	2020-05-10	United Kingdom	Europe	8821	85	1	1	1	1	1	205	39	1	11959	399
hCoV-19/USA/OR-PROV-203/2020|EPI_ISL_482445|2020-05-10	2020-05-10	USA	North America	9291	26	25	1	1	1	1	1	1	1	12580	258
hCoV-19/England/BRIS-12C137/2020|EPI_ISL_469407|2020-05-10	2020-05-10	United Kingdom	Europe	9292	1719	1	1	1	1	1	1	86	1	12581	780
hCoV-19/Wales/PHWC-16378D/2020|EPI_ISL_473992|2020-05-10	2020-05-10	United Kingdom	Europe	52	26	1	1	1	1	1	1	39	1	300	300
hCoV-19/Scotland/CVR3744/2020|EPI_ISL_473777|2020-05-10	2020-05-10	United Kingdom	Europe	1882	26	1	1	1	1	1	1	69	1	2574	2574
hCoV-19/Singapore/623/2020|EPI_ISL_490073|2020-05-10	2020-05-10	Singapore	Asia	9293	689	1	1	1	1	1	1	40	1	12582	4713
hCoV-19/England/NORT-29D947/2020|EPI_ISL_488126|2020-05-10	2020-05-10	United Kingdom	Europe	9294	26	1	1	1	1	1	40	39	1	12584	300
hCoV-19/Wales/PHWC-1635DE/2020|EPI_ISL_473969|2020-05-10	2020-05-10	United Kingdom	Europe	9222	85	1	1	1	1	1	1	39	1	12488	399
hCoV-19/Singapore/627/2020|EPI_ISL_490077|2020-05-10	2020-05-10	Singapore	Asia	9295	1720	1	1	1	1	1	1	40	1	12585	1179
hCoV-19/USA/CA-ALSR-0563-SAN/2020|EPI_ISL_483225|2020-05-10	2020-05-10	USA	North America	9296	26	1	1	1	1	1	1	4	1	12586	498
hCoV-19/Sweden/20-14519/2020|EPI_ISL_475517|2020-05-10	2020-05-10	Sweden	Europe	9297	345	1	1	1	1	1	1	39	1	12587	300
hCoV-19/England/BRIS-12C00D/2020|EPI_ISL_469436|2020-05-10	2020-05-10	United Kingdom	Europe	9218	26	1	1	1	1	1	46	39	1	12588	300
hCoV-19/England/SHEF-C4C8C/2020|EPI_ISL_475379|2020-05-10	2020-05-10	United Kingdom	Europe	258	205	25	1	23	1	1	1	1	1	1142	800
hCoV-19/England/NORT-29D895/2020|EPI_ISL_488088|2020-05-10	2020-05-10	United Kingdom	Europe	1689	85	1	1	1	1	1	1	39	1	2296	399
hCoV-19/England/BRIS-12C058/2020|EPI_ISL_469454|2020-05-10	2020-05-10	United Kingdom	Europe	9247	85	1	1	1	1	1	1	39	1	12527	399
hCoV-19/Northern Ireland/NIRE-10188E/2020|EPI_ISL_489253|2020-05-10	2020-05-10	United Kingdom	Europe	9301	26	1	1	1	1	1	1	39	1	12592	300
hCoV-19/England/BRIS-12C0FE/2020|EPI_ISL_469381|2020-05-10	2020-05-10	United Kingdom	Europe	5013	26	25	1	1	1	1	1	1	1	10549	258
hCoV-19/Singapore/628/2020|EPI_ISL_490078|2020-05-10	2020-05-10	Singapore	Asia	9302	99	1	1	1	1	1	1	40	1	12594	1179
hCoV-19/England/BRIS-12C03A/2020|EPI_ISL_469414|2020-05-10	2020-05-10	United Kingdom	Europe	9247	85	1	1	1	1	1	1	39	1	12527	399
hCoV-19/Singapore/626/2020|EPI_ISL_490076|2020-05-10	2020-05-10	Singapore	Asia	9303	689	1	1	1	1	1	1	40	1	12595	4713
hCoV-19/Singapore/619/2020|EPI_ISL_490069|2020-05-10	2020-05-10	Singapore	Asia	9293	689	1	1	1	1	1	1	40	1	12582	4713
hCoV-19/Sweden/20-14518/2020|EPI_ISL_475516|2020-05-10	2020-05-10	Sweden	Europe	52	26	1	1	1	1	1	1	39	1	300	300
hCoV-19/Wales/PHWC-164652/2020|EPI_ISL_474209|2020-05-10	2020-05-10	United Kingdom	Europe	8992	1664	1	1	1	1	1	1	39	1	12174	300
hCoV-19/Wales/PHWC-15E275/2020|EPI_ISL_472801|2020-05-11	2020-05-11	United Kingdom	Europe	52	26	1	1	1	1	1	1	39	1	300	300
hCoV-19/England/NORT-29EABC/2020|EPI_ISL_488103|2020-05-11	2020-05-11	United Kingdom	Europe	9106	1683	1	1	1	1	1	1	39	1	12333	300
hCoV-19/England/BRIS-12C3AA/2020|EPI_ISL_469434|2020-05-11	2020-05-11	United Kingdom	Europe	6926	85	1	1	1	1	1	1	86	1	12331	780
hCoV-19/USA/UT-04032/2020|EPI_ISL_475726|2020-05-11	2020-05-11	USA	North America	52	26	247	1	1	1	1	1	1	1	12602	291
hCoV-19/USA/UT-03874/2020|EPI_ISL_475730|2020-05-11	2020-05-11	USA	North America	195	26	25	1	1	1	1	1	1	1	258	258
hCoV-19/Japan/Donner36/2020|EPI_ISL_469294|2020-05-11	2020-05-11	Japan	Asia	9309	26	1	1	1	1	1	1	39	1	12603	300
hCoV-19/England/BRIS-12C38C/2020|EPI_ISL_469417|2020-05-11	2020-05-11	United Kingdom	Europe	9292	1719	1	1	1	1	1	1	86	1	12581	780
hCoV-19/Wales/PHWC-163398/2020|EPI_ISL_473286|2020-05-11	2020-05-11	United Kingdom	Europe	786	26	1	1	1	1	1	1	1	1	1034	255
hCoV-19/Scotland/CVR3528/2020|EPI_ISL_473666|2020-05-11	2020-05-11	United Kingdom	Europe	6125	26	1	1	1	1	1	1	678	1	8344	300
hCoV-19/England/SHEF-D03B5/2020|EPI_ISL_479270|2020-05-11	2020-05-11	United Kingdom	Europe	9311	1728	1	1	1	1	1	1	86	1	12605	780
hCoV-19/England/WSFT-25C1A5D/2020|EPI_ISL_488856|2020-05-11	2020-05-11	United Kingdom	Europe	8948	1657	1	1	1	1	1	1	39	1	12115	300
hCoV-19/Singapore/584/2020|EPI_ISL_483607|2020-05-11	2020-05-11	Singapore	Asia	9313	689	1	1	1	1	1	1	40	1	12608	4713
hCoV-19/Bulgaria/37/2020|EPI_ISL_480308|2020-05-11	2020-05-11	Bulgaria	Europe	9314	26	1	1	1	1	1	1	978	1	12609	300
hCoV-19/England/BRIS-12BFE3/2020|EPI_ISL_469360|2020-05-11	2020-05-11	United Kingdom	Europe	6926	85	1	1	1	1	1	1	86	1	12331	780
hCoV-19/USA/OR-PROV-171/2020|EPI_ISL_482422|2020-05-11	2020-05-11	USA	North America	231	26	1	1	1	1	1	1	899	1	11588	4669
hCoV-19/Finland/11May91S10/2020|EPI_ISL_481537|2020-05-11	2020-05-11	Finland	Europe	9316	196	25	1	1	1	1	1	1	1	12611	1063
hCoV-19/England/BRIS-12C173/2020|EPI_ISL_469380|2020-05-11	2020-05-11	United Kingdom	Europe	6926	85	1	1	1	1	1	1	86	1	12331	780
hCoV-19/Belgium/ULG-10210/2020|EPI_ISL_484699|2020-05-11	2020-05-11	Belgium	Europe	7292	26	1	1	1	1	1	1	39	1	12612	300
hCoV-19/USA/CA-ALSR-0558-IPL/2020|EPI_ISL_483222|2020-05-11	2020-05-11	USA	North America	231	792	1	1	1	1	1	1	4	1	10221	10221
hCoV-19/England/NORT-292511/2020|EPI_ISL_489154|2020-05-11	2020-05-11	United Kingdom	Europe	9267	26	1	1	1	1	1	1	1	1	12552	255
hCoV-19/England/NORT-2923AE/2020|EPI_ISL_489126|2020-05-11	2020-05-11	United Kingdom	Europe	9144	194	1	1	1	1	1	1	39	1	12383	1852
hCoV-19/England/BRIS-12C1FB/2020|EPI_ISL_469396|2020-05-11	2020-05-11	United Kingdom	Europe	9075	26	247	1	29	1	1	1	39	1	12293	11290
hCoV-19/England/BRIS-12C155/2020|EPI_ISL_469403|2020-05-11	2020-05-11	United Kingdom	Europe	9120	26	25	1	1	1	1	1	1	1	12347	258
hCoV-19/Wales/PHWC-1637E7/2020|EPI_ISL_473998|2020-05-11	2020-05-11	United Kingdom	Europe	786	26	1	1	1	1	1	1	1	1	1034	255
hCoV-19/Singapore/561/2020|EPI_ISL_483584|2020-05-11	2020-05-11	Singapore	Asia	9319	99	1	1	1	1	157	1	40	1	12615	1179
hCoV-19/USA/CA-ALSR-0552-IPL/2020|EPI_ISL_483218|2020-05-11	2020-05-11	USA	North America	9320	792	12	1	1	1	1	1	4	1	12616	10221
hCoV-19/Finland/11May41S7/2020|EPI_ISL_481536|2020-05-11	2020-05-11	Finland	Europe	195	196	25	1	1	1	1	1	1	1	1063	1063
hCoV-19/USA/OR-PROV-173/2020|EPI_ISL_482423|2020-05-11	2020-05-11	USA	North America	9321	26	1	1	1	1	1	1	1	1	12617	255
hCoV-19/England/NORT-2924E7/2020|EPI_ISL_489078|2020-05-11	2020-05-11	United Kingdom	Europe	9322	85	1	1	1	1	1	1	86	1	12618	780
hCoV-19/Wales/PHWC-160C36/2020|EPI_ISL_473031|2020-05-11	2020-05-11	United Kingdom	Europe	9323	26	230	1	1	1	1	1	39	1	12619	300
hCoV-19/USA/CA-ALSR-0571-IPL/2020|EPI_ISL_483231|2020-05-12	2020-05-12	USA	North America	9325	792	1	1	1	1	1	1	4	1	12621	10221
hCoV-19/Wales/PHWC-15D883/2020|EPI_ISL_472747|2020-05-12	2020-05-12	United Kingdom	Europe	9327	26	1	1	80	1	1	1	39	1	12623	317
hCoV-19/Northern Ireland/NIRE-101B76/2020|EPI_ISL_489301|2020-05-12	2020-05-12	United Kingdom	Europe	4639	26	1	1	1	1	1	1	39	1	6327	300
hCoV-19/England/NORT-29EADA/2020|EPI_ISL_488115|2020-05-12	2020-05-12	United Kingdom	Europe	9328	1729	1	1	1	1	1	1	39	1	12624	300
hCoV-19/England/BRIS-12C5D1/2020|EPI_ISL_469523|2020-05-12	2020-05-12	United Kingdom	Europe	9292	1719	1	1	1	1	1	1	86	1	12581	780
hCoV-19/Scotland/CVR3506/2020|EPI_ISL_490694|2020-05-12	2020-05-12	United Kingdom	Europe	9329	26	1	1	1	1	214	1	1	1	12626	255
hCoV-19/Scotland/CVR3513/2020|EPI_ISL_473653|2020-05-12	2020-05-12	United Kingdom	Europe	52	1730	1	1	1	1	1	1	979	1	12628	300
hCoV-19/USA/OR-PROV-176/2020|EPI_ISL_482426|2020-05-12	2020-05-12	USA	North America	9331	26	25	1	1	1	1	1	1	1	12629	258
hCoV-19/England/NORT-29260F/2020|EPI_ISL_489108|2020-05-12	2020-05-12	United Kingdom	Europe	231	657	1	8	1	1	1	1	1	1	12003	301
hCoV-19/Wales/PHWC-15E4F7/2020|EPI_ISL_472818|2020-05-12	2020-05-12	United Kingdom	Europe	9332	1642	25	1	1	1	1	1	1	1	12630	258
hCoV-19/England/BRIS-12C850/2020|EPI_ISL_469507|2020-05-12	2020-05-12	United Kingdom	Europe	9115	85	269	1	1	1	1	1	39	1	12342	399
hCoV-19/England/BRIS-12C841/2020|EPI_ISL_469500|2020-05-12	2020-05-12	United Kingdom	Europe	9333	1731	1	1	1	1	1	1	39	1	12631	300
hCoV-19/England/BRIS-12C3F5/2020|EPI_ISL_469456|2020-05-12	2020-05-12	United Kingdom	Europe	9335	26	1	1	1	1	1	1	39	1	12633	300
hCoV-19/USA/CA-ALSR-0567-IPL/2020|EPI_ISL_483228|2020-05-12	2020-05-12	USA	North America	9336	792	1	1	1	1	1	1	4	1	12634	10221
hCoV-19/Wales/PHWC-15E06C/2020|EPI_ISL_472790|2020-05-12	2020-05-12	United Kingdom	Europe	4038	26	1	1	34	1	1	1	39	1	12452	300
hCoV-19/Wales/PHWC-15E3DC/2020|EPI_ISL_472812|2020-05-12	2020-05-12	United Kingdom	Europe	9337	288	1	1	1	1	1	1	39	1	12635	2490
hCoV-19/Wales/PHWC-15DE72/2020|EPI_ISL_472779|2020-05-12	2020-05-12	United Kingdom	Europe	9339	26	1	1	1	1	1	1	39	1	12637	300
hCoV-19/Romania/ROSV_7981/2020|EPI_ISL_491088|2020-05-12	2020-05-12	Romania	Europe	9340	26	1	1	1	1	1	1	1	1	12638	255
hCoV-19/England/NORT-29EC5C/2020|EPI_ISL_488134|2020-05-12	2020-05-12	United Kingdom	Europe	9341	26	1	1	1	1	1	1	39	1	12640	300
hCoV-19/England/NORT-29F189/2020|EPI_ISL_488111|2020-05-12	2020-05-12	United Kingdom	Europe	8968	26	1	1	1	1	1	1	39	1	12145	300
hCoV-19/Wales/PHWC-15E3EB/2020|EPI_ISL_472813|2020-05-12	2020-05-12	United Kingdom	Europe	52	26	1	1	1	1	241	1	39	1	12642	300
hCoV-19/USA/OR-PROV-174/2020|EPI_ISL_482424|2020-05-12	2020-05-12	USA	North America	8979	26	25	1	1	1	1	1	1	1	12644	258
hCoV-19/USA/UT-04115/2020|EPI_ISL_487246|2020-05-12	2020-05-12	USA	North America	9343	26	1	1	1	1	1	1	1	12	12645	255
hCoV-19/England/BRIS-12C5B3/2020|EPI_ISL_469513|2020-05-12	2020-05-12	United Kingdom	Europe	9344	85	1	1	1	1	1	1	86	1	12646	780
hCoV-19/England/NORT-2925E4/2020|EPI_ISL_489127|2020-05-12	2020-05-12	United Kingdom	Europe	9106	1683	1	1	1	1	1	1	39	1	12333	300
hCoV-19/England/BRIS-12C498/2020|EPI_ISL_469493|2020-05-12	2020-05-12	United Kingdom	Europe	9345	26	115	1	1	1	1	1	39	1	12647	1698
hCoV-19/Northern Ireland/NIRE-101815/2020|EPI_ISL_489242|2020-05-12	2020-05-12	United Kingdom	Europe	1842	26	1	1	1	1	1	1	39	1	2522	300
hCoV-19/England/NORT-2925F3/2020|EPI_ISL_489155|2020-05-12	2020-05-12	United Kingdom	Europe	9106	1683	1	1	1	1	1	1	39	1	12333	300
hCoV-19/USA/MI-MDHHS-SC20816/2020|EPI_ISL_471837|2020-05-13	2020-05-13	USA	North America	9346	26	25	1	1	1	1	1	454	1	12648	258
hCoV-19/USA/CA-CZB-2118/2020|EPI_ISL_486348|2020-05-13	2020-05-13	USA	North America	9349	26	25	1	1	1	1	1	1	1	12651	258
hCoV-19/USA/CA-ALSR-0568-SAN/2020|EPI_ISL_483229|2020-05-13	2020-05-13	USA	North America	231	792	1	1	1	1	1	1	4	1	10221	10221
hCoV-19/England/BRIS-12C60B/2020|EPI_ISL_469488|2020-05-13	2020-05-13	United Kingdom	Europe	9292	1719	1	1	1	1	1	1	86	1	12581	780
hCoV-19/England/BRIS-12C6FC/2020|EPI_ISL_469506|2020-05-13	2020-05-13	United Kingdom	Europe	6926	85	1	1	1	1	1	1	86	1	12331	780
hCoV-19/USA/OR-PROV-180/2020|EPI_ISL_482429|2020-05-13	2020-05-13	USA	North America	9352	26	687	1	1	1	1	1	1	1	12654	258
hCoV-19/USA/CA-ALSR-0756-IPL/2020|EPI_ISL_483336|2020-05-13	2020-05-13	USA	North America	9353	26	1	1	1	1	1	1	1	1	12655	255
hCoV-19/USA/OR-PROV-178/2020|EPI_ISL_482427|2020-05-13	2020-05-13	USA	North America	3775	26	25	1	1	1	1	1	1	1	5142	258
hCoV-19/England/BRIS-12C7CC/2020|EPI_ISL_469518|2020-05-13	2020-05-13	United Kingdom	Europe	7863	1734	1	1	1	1	1	1	39	1	12656	300
hCoV-19/USA/CA-ALSR-0581-IPL/2020|EPI_ISL_483237|2020-05-13	2020-05-13	USA	North America	231	26	1	1	1	1	1	1	928	1	12028	4669
hCoV-19/England/BRIS-12C7BD/2020|EPI_ISL_469498|2020-05-13	2020-05-13	United Kingdom	Europe	6926	85	1	1	1	1	1	1	86	1	12331	780
hCoV-19/USA/CA-ALSR-0570-IPL/2020|EPI_ISL_483230|2020-05-13	2020-05-13	USA	North America	231	26	1	1	1	1	1	1	928	1	12028	4669
hCoV-19/Germany/BW-2005-cov-001/2020|EPI_ISL_485809|2020-05-13	2020-05-13	Germany	Europe	9356	26	1	1	1	1	1	1	39	1	12659	300
hCoV-19/England/BRIS-12C911/2020|EPI_ISL_469516|2020-05-13	2020-05-13	United Kingdom	Europe	9357	26	115	1	1	1	1	1	39	1	12660	1698
hCoV-19/Sweden/20-14611/2020|EPI_ISL_475566|2020-05-13	2020-05-13	Sweden	Europe	9358	1735	25	1	1	1	1	1	1	1	12661	258
hCoV-19/Wales/PHWC-15E381/2020|EPI_ISL_472809|2020-05-13	2020-05-13	United Kingdom	Europe	786	26	1	1	1	1	1	1	1	1	1034	255
hCoV-19/USA/OR-PROV-182/2020|EPI_ISL_482430|2020-05-13	2020-05-13	USA	North America	9360	1	689	1	1	1	1	1	1	1	12664	4
hCoV-19/England/BRIS-12C87E/2020|EPI_ISL_469472|2020-05-13	2020-05-13	United Kingdom	Europe	9344	85	1	1	1	1	1	1	86	1	12646	780
hCoV-19/England/NORT-29639B/2020|EPI_ISL_488042|2020-05-13	2020-05-13	United Kingdom	Europe	9106	1683	1	1	1	1	1	1	39	1	12333	300
hCoV-19/USA/CA-ALSR-0757-IPL/2020|EPI_ISL_483337|2020-05-13	2020-05-13	USA	North America	231	792	1	1	1	1	1	1	4	1	10221	10221
hCoV-19/USA/OR-PROV-179/2020|EPI_ISL_482428|2020-05-13	2020-05-13	USA	North America	9321	26	1	1	1	1	1	1	1	1	12617	255
hCoV-19/Wales/PHWC-15D601/2020|EPI_ISL_472737|2020-05-13	2020-05-13	United Kingdom	Europe	9363	26	1	1	1	1	1	1	981	1	12667	300
hCoV-19/USA/CA-ALSR-0577-IPL/2020|EPI_ISL_483233|2020-05-13	2020-05-13	USA	North America	9365	26	1	1	1	1	1	1	4	1	12671	498
hCoV-19/England/BRIS-12C4D4/2020|EPI_ISL_469476|2020-05-13	2020-05-13	United Kingdom	Europe	8841	127	1	1	1	1	1	1	39	1	12350	1540
hCoV-19/Egypt/MASRI-029/2020|EPI_ISL_482774|2020-05-13	2020-05-13	Egypt	Africa	9367	26	25	1	1	1	1	1	15	1	12674	258
hCoV-19/USA/CA-ALSR-0755-IPL/2020|EPI_ISL_483335|2020-05-13	2020-05-13	USA	North America	9353	26	1	1	1	1	1	1	1	1	12655	255
hCoV-19/Wales/PHWC-15E406/2020|EPI_ISL_472814|2020-05-13	2020-05-13	United Kingdom	Europe	9363	26	1	1	1	1	1	1	981	1	12667	300
hCoV-19/Wales/PHWC-15DAF6/2020|EPI_ISL_472760|2020-05-13	2020-05-13	United Kingdom	Europe	4038	26	1	1	34	1	1	1	39	1	12452	300
hCoV-19/Wales/PHWC-15DC87/2020|EPI_ISL_472769|2020-05-13	2020-05-13	United Kingdom	Europe	52	26	23	1	1	1	1	1	39	1	8978	300
hCoV-19/USA/CA-CZB-2036/2020|EPI_ISL_486282|2020-05-13	2020-05-13	USA	North America	952	26	25	1	1	1	1	1	1	1	1270	258
hCoV-19/Nigeria/OY233-CV66/2020|EPI_ISL_487091|2020-05-13	2020-05-13	Nigeria	Africa	9368	26	25	1	23	1	1	1	855	1	12675	800
hCoV-19/USA/CA-ALSR-0579-SAN/2020|EPI_ISL_483235|2020-05-13	2020-05-13	USA	North America	231	200	1	1	1	1	1	1	982	1	12676	4669
hCoV-19/Wales/PHWC-15E873/2020|EPI_ISL_472839|2020-05-13	2020-05-13	United Kingdom	Europe	9369	1738	1	1	1	1	1	1	86	1	12677	780
hCoV-19/England/BRIS-12B208/2020|EPI_ISL_469837|2020-05-13	2020-05-13	United Kingdom	Europe	9292	1719	1	1	1	1	1	1	86	1	12581	780
hCoV-19/USA/CA-ALSR-0726-IPL/2020|EPI_ISL_483327|2020-05-14	2020-05-14	USA	North America	9370	26	1	1	1	1	1	1	928	1	12678	4669
hCoV-19/Wales/PHWC-15E7FE/2020|EPI_ISL_472833|2020-05-14	2020-05-14	United Kingdom	Europe	786	26	1	1	1	1	1	1	1	1	1034	255
hCoV-19/USA/MI-MDHHS-SC20671/2020|EPI_ISL_471695|2020-05-14	2020-05-14	USA	North America	52	26	544	1	1	1	1	1	1	1	9313	291
hCoV-19/England/BRIS-12C53B/2020|EPI_ISL_469519|2020-05-14	2020-05-14	United Kingdom	Europe	9292	1719	1	1	1	1	1	1	86	1	12581	780
hCoV-19/England/HECH-259A194/2020|EPI_ISL_488873|2020-05-14	2020-05-14	United Kingdom	Europe	9372	26	1	1	1	1	1	1	39	1	12680	300
hCoV-19/England/BRIS-12CD06/2020|EPI_ISL_481774|2020-05-14	2020-05-14	United Kingdom	Europe	9373	85	1	1	1	1	1	1	39	1	12681	399
hCoV-19/USA/WI-UW-393/2020|EPI_ISL_480375|2020-05-14	2020-05-14	USA	North America	9374	26	1	1	1	1	1	1	114	1	12682	300
hCoV-19/Wales/PHWC-15DD93/2020|EPI_ISL_472775|2020-05-14	2020-05-14	United Kingdom	Europe	9375	26	1	1	1	1	1	1	39	1	12683	300
hCoV-19/Wales/PHWC-15D8FC/2020|EPI_ISL_472750|2020-05-14	2020-05-14	United Kingdom	Europe	52	1739	1	1	1	1	1	1	39	1	12685	300
hCoV-19/England/NORT-29271B/2020|EPI_ISL_489117|2020-05-14	2020-05-14	United Kingdom	Europe	9144	194	1	1	1	1	1	1	39	1	12383	1852
hCoV-19/Wales/PHWC-15DD2A/2020|EPI_ISL_472773|2020-05-14	2020-05-14	United Kingdom	Europe	9377	288	1	1	1	1	1	1	39	1	12686	2490
hCoV-19/Japan/Donner37/2020|EPI_ISL_469295|2020-05-14	2020-05-14	Japan	Asia	9232	26	1	1	1	1	1	1	39	1	12501	300
hCoV-19/England/BRIS-12C920/2020|EPI_ISL_469509|2020-05-14	2020-05-14	United Kingdom	Europe	3475	85	1	1	1	1	1	1	39	1	4745	399
hCoV-19/USA/CA-ALSR-0852-NBG/2020|EPI_ISL_483399|2020-05-14	2020-05-14	USA	North America	9378	1740	25	1	1	1	1	14	1	1	12687	768
hCoV-19/cat/France/Env-Ba/2020|EPI_ISL_483063|2020-05-14	2020-05-14	France	Europe	2803	26	1	1	1	1	1	1	39	1	3850	300
hCoV-19/England/BRIS-12C647/2020|EPI_ISL_469483|2020-05-14	2020-05-14	United Kingdom	Europe	9379	85	1	1	1	1	1	1	86	1	12688	780
hCoV-19/England/HECH-259A079/2020|EPI_ISL_482071|2020-05-14	2020-05-14	United Kingdom	Europe	9372	26	1	1	1	1	1	1	39	1	12680	300
hCoV-19/cat/France/Env-Di/2020|EPI_ISL_483064|2020-05-14	2020-05-14	France	Europe	2803	26	1	1	1	1	1	1	39	1	3850	300
hCoV-19/Sweden/20-14682/2020|EPI_ISL_475519|2020-05-14	2020-05-14	Sweden	Europe	9381	1742	25	1	1	1	1	1	1	1	12691	258
hCoV-19/England/BRIS-12C95D/2020|EPI_ISL_469515|2020-05-14	2020-05-14	United Kingdom	Europe	9046	26	1	1	1	1	1	1	39	1	12257	300
hCoV-19/USA/MN-MDH-1170/2020|EPI_ISL_476755|2020-05-14	2020-05-14	USA	North America	9382	26	25	1	1	1	1	14	526	1	12692	12210
hCoV-19/USA/FL-BPHL-0283/2020|EPI_ISL_480934|2020-05-14	2020-05-14	USA	North America	9383	26	102	1	1	1	1	1	1	1	12693	258
hCoV-19/USA/CA-CZB-2037/2020|EPI_ISL_486283|2020-05-14	2020-05-14	USA	North America	952	26	25	1	1	1	1	1	1	1	1270	258
hCoV-19/USA/FL-BPHL-0282/2020|EPI_ISL_480933|2020-05-14	2020-05-14	USA	North America	9383	26	102	1	1	1	1	1	1	1	12693	258
hCoV-19/Scotland/CVR3546/2020|EPI_ISL_473681|2020-05-14	2020-05-14	United Kingdom	Europe	9384	26	120	1	1	1	1	1	1	1	12694	258
hCoV-19/USA/OR-PROV-186/2020|EPI_ISL_482434|2020-05-14	2020-05-14	USA	North America	9385	26	1	1	1	1	1	1	1	1	12695	255
hCoV-19/USA/OR-PROV-185/2020|EPI_ISL_482433|2020-05-14	2020-05-14	USA	North America	9250	26	1	1	1	1	1	1	1	1	12532	255
hCoV-19/Argentina/Heritas_HG009/2020|EPI_ISL_476568|2020-05-14	2020-05-14	Argentina	South America	9386	26	25	1	1	1	1	1	53	1	12696	258
hCoV-19/USA/CA-ALSR-0850-NBG/2020|EPI_ISL_483398|2020-05-14	2020-05-14	USA	North America	9387	26	25	1	1	1	1	14	1	9	12697	768
hCoV-19/England/BRIS-12CD7F/2020|EPI_ISL_481936|2020-05-14	2020-05-14	United Kingdom	Europe	3475	85	1	1	1	1	1	1	39	1	4745	399
hCoV-19/Wales/PHWC-15DCF0/2020|EPI_ISL_472771|2020-05-14	2020-05-14	United Kingdom	Europe	9388	26	1	1	1	1	1	1	4	1	12698	498
hCoV-19/USA/OR-PROV-187/2020|EPI_ISL_482435|2020-05-14	2020-05-14	USA	North America	9389	26	25	1	1	1	1	1	1	1	12699	258
hCoV-19/USA/MN-MDH-1168/2020|EPI_ISL_476753|2020-05-14	2020-05-14	USA	North America	9390	26	692	1	1	1	1	14	1	1	12700	768
hCoV-19/USA/MN-MDH-1169/2020|EPI_ISL_476754|2020-05-14	2020-05-14	USA	North America	9382	26	25	1	1	1	1	14	526	1	12692	12210
hCoV-19/USA/FL-BPHL-0284/2020|EPI_ISL_480935|2020-05-14	2020-05-14	USA	North America	9383	26	102	1	1	1	1	1	1	1	12693	258
hCoV-19/Sweden/20-14679/2020|EPI_ISL_475518|2020-05-14	2020-05-14	Sweden	Europe	857	1743	1	1	1	1	1	1	39	1	12701	300
hCoV-19/England/BRIS-12BB3A/2020|EPI_ISL_469442|2020-05-14	2020-05-14	United Kingdom	Europe	9292	1719	1	1	1	1	1	1	86	1	12581	780
hCoV-19/USA/MI-MDHHS-SC20672/2020|EPI_ISL_471696|2020-05-14	2020-05-14	USA	North America	9391	26	25	1	1	1	1	1	1	1	12702	258
hCoV-19/USA/CA-CZB-2042/2020|EPI_ISL_486286|2020-05-15	2020-05-15	USA	North America	9393	1744	25	1	1	1	1	1	1	1	12705	258
hCoV-19/England/BRIS-12B1CF/2020|EPI_ISL_469833|2020-05-15	2020-05-15	United Kingdom	Europe	9394	26	25	1	1	1	1	1	1	1	12706	258
hCoV-19/USA/MI-MDHHS-SC20881/2020|EPI_ISL_471902|2020-05-15	2020-05-15	USA	North America	9397	26	124	1	1	1	1	1	1	1	12710	258
hCoV-19/England/NORT-296243/2020|EPI_ISL_488044|2020-05-15	2020-05-15	United Kingdom	Europe	9398	26	693	1	1	1	1	1	69	1	12711	2574
hCoV-19/Oman/C-22988/2020|EPI_ISL_491138|2020-05-15	2020-05-15	Oman	Asia	6735	26	1	1	1	1	1	1	39	1	9133	300
hCoV-19/England/BRIS-12BCEC/2020|EPI_ISL_469449|2020-05-15	2020-05-15	United Kingdom	Europe	9120	26	25	1	1	1	1	1	1	1	12347	258
hCoV-19/Finland/15MAY16S13/2020|EPI_ISL_481565|2020-05-15	2020-05-15	Finland	Europe	195	1745	25	1	1	1	1	1	1	1	12712	258
hCoV-19/USA/FL-BPHL-0418/2020|EPI_ISL_489827|2020-05-15	2020-05-15	USA	North America	9400	584	25	1	1	1	1	1	1	1	12714	258
hCoV-19/USA/CA-ALSR-0728-IPL/2020|EPI_ISL_483328|2020-05-15	2020-05-15	USA	North America	9401	792	1	1	1	1	1	1	4	1	12715	10221
hCoV-19/England/BRIS-12C577/2020|EPI_ISL_469475|2020-05-15	2020-05-15	United Kingdom	Europe	9120	26	25	1	1	1	1	1	1	1	12347	258
hCoV-19/Singapore/508/2020|EPI_ISL_479586|2020-05-15	2020-05-15	Singapore	Asia	9402	99	1	1	1	1	1	1	40	1	12716	1179
hCoV-19/England/BRIS-12CD51/2020|EPI_ISL_481819|2020-05-15	2020-05-15	United Kingdom	Europe	3475	85	1	1	1	1	1	1	39	1	4745	399
hCoV-19/England/HECH-2599FF5/2020|EPI_ISL_482118|2020-05-15	2020-05-15	United Kingdom	Europe	9372	26	1	1	1	1	1	1	39	1	12680	300
hCoV-19/England/NORT-28C714/2020|EPI_ISL_469315|2020-05-15	2020-05-15	United Kingdom	Europe	52	567	1	1	1	1	1	1	39	1	12717	300
hCoV-19/England/BRIS-12BC37/2020|EPI_ISL_469355|2020-05-15	2020-05-15	United Kingdom	Europe	3475	85	1	1	1	1	1	1	39	1	4745	399
hCoV-19/Belgium/ULG-10208/2020|EPI_ISL_484697|2020-05-15	2020-05-15	Belgium	Europe	3803	26	1	1	1	1	1	1	1	1	5175	255
hCoV-19/Wales/PHWC-1601BF/2020|EPI_ISL_472904|2020-05-15	2020-05-15	United Kingdom	Europe	4038	26	1	1	34	1	1	1	39	1	12452	300
hCoV-19/Wales/PHWC-160CDC/2020|EPI_ISL_473039|2020-05-15	2020-05-15	United Kingdom	Europe	4038	26	1	1	34	1	1	1	39	1	12452	300
hCoV-19/USA/FL-BPHL-0414/2020|EPI_ISL_489823|2020-05-15	2020-05-15	USA	North America	9405	548	25	1	1	1	1	14	1	1	12721	768
hCoV-19/England/NORT-28C7AB/2020|EPI_ISL_469325|2020-05-15	2020-05-15	United Kingdom	Europe	9407	26	25	1	1	1	1	1	1	1	12723	258
hCoV-19/Belgium/ULG-10209/2020|EPI_ISL_484698|2020-05-15	2020-05-15	Belgium	Europe	9408	26	1	1	1	1	1	1	39	1	12724	300
hCoV-19/England/NORT-292EDA/2020|EPI_ISL_489104|2020-05-15	2020-05-15	United Kingdom	Europe	9144	194	1	1	1	1	1	1	39	1	12383	1852
hCoV-19/Singapore/506/2020|EPI_ISL_479584|2020-05-15	2020-05-15	Singapore	Asia	9409	99	1	1	1	1	1	1	40	1	12725	1179
hCoV-19/England/NORT-296234/2020|EPI_ISL_488040|2020-05-15	2020-05-15	United Kingdom	Europe	9398	26	693	1	1	1	1	1	69	1	12711	2574
hCoV-19/Wales/PHWC-160B1B/2020|EPI_ISL_473015|2020-05-15	2020-05-15	United Kingdom	Europe	4038	26	1	1	34	1	1	1	39	1	12452	300
hCoV-19/USA/MI-MDHHS-SC20880/2020|EPI_ISL_471901|2020-05-15	2020-05-15	USA	North America	9411	26	25	1	1	1	1	1	1	1	12727	258
hCoV-19/England/BRIS-12BCDD/2020|EPI_ISL_469390|2020-05-15	2020-05-15	United Kingdom	Europe	9120	26	25	1	1	1	1	1	1	1	12347	258
hCoV-19/USA/CA-CZB-2109/2020|EPI_ISL_486342|2020-05-15	2020-05-15	USA	North America	9412	26	25	1	1	1	1	1	1	1	12728	258
hCoV-19/USA/FL-BPHL-0410/2020|EPI_ISL_489819|2020-05-15	2020-05-15	USA	North America	9413	4	1	1	3	1	1	5	1	1	12729	439
hCoV-19/USA/FL-BPHL-0293/2020|EPI_ISL_480944|2020-05-16	2020-05-16	USA	North America	7921	26	25	1	1	1	1	220	1	1	12731	258
hCoV-19/England/BRIS-12BB94/2020|EPI_ISL_469401|2020-05-16	2020-05-16	United Kingdom	Europe	9379	85	1	1	1	1	1	1	86	1	12688	780
hCoV-19/Argentina/Heritas_HG014/2020|EPI_ISL_476563|2020-05-16	2020-05-16	Argentina	South America	646	26	25	1	1	1	1	1	53	1	3626	844
hCoV-19/USA/CA-ALSR-0580-IPL/2020|EPI_ISL_483236|2020-05-16	2020-05-16	USA	North America	9415	792	694	1	1	1	1	1	4	1	12732	10221
hCoV-19/England/BRIS-12BC0A/2020|EPI_ISL_469446|2020-05-16	2020-05-16	United Kingdom	Europe	3475	85	1	1	1	1	1	1	39	1	4745	399
hCoV-19/India/InStem_NCBS_0056/2020|EPI_ISL_477256|2020-05-16	2020-05-16	India	Asia	9417	181	25	1	23	1	1	36	4	1	12734	5447
hCoV-19/India/InStem_NCBS_0058/2020|EPI_ISL_477258|2020-05-16	2020-05-16	India	Asia	9417	181	25	1	23	1	1	1	4	1	12735	5447
hCoV-19/England/NORT-28C87B/2020|EPI_ISL_469313|2020-05-16	2020-05-16	United Kingdom	Europe	52	567	1	1	1	1	1	1	39	1	12717	300
hCoV-19/Scotland/CVR3559/2020|EPI_ISL_473694|2020-05-16	2020-05-16	United Kingdom	Europe	9419	26	1	1	1	1	1	1	4	1	12738	498
hCoV-19/England/BRIS-12BBA3/2020|EPI_ISL_469356|2020-05-16	2020-05-16	United Kingdom	Europe	9379	85	1	1	1	1	1	1	86	1	12688	780
hCoV-19/Nigeria/OY260-CV55/2020|EPI_ISL_487101|2020-05-16	2020-05-16	Nigeria	Africa	9420	1750	25	1	1	1	1	14	1	1	12739	768
hCoV-19/England/BRIS-12BBC1/2020|EPI_ISL_469389|2020-05-16	2020-05-16	United Kingdom	Europe	9379	85	1	1	1	1	1	1	86	1	12688	780
hCoV-19/England/BRIS-12BBEF/2020|EPI_ISL_469455|2020-05-16	2020-05-16	United Kingdom	Europe	9292	1719	1	1	1	1	1	1	86	1	12581	780
hCoV-19/England/BRIS-12BD07/2020|EPI_ISL_469391|2020-05-16	2020-05-16	United Kingdom	Europe	3475	85	1	1	1	1	1	1	109	1	12740	399
hCoV-19/USA/FL-BPHL-0297/2020|EPI_ISL_480948|2020-05-16	2020-05-16	USA	North America	9421	1751	25	1	1	1	1	14	1	1	12741	768
hCoV-19/India/InStem_NCBS_0055/2020|EPI_ISL_477255|2020-05-16	2020-05-16	India	Asia	9417	181	25	1	23	1	1	1	4	1	12735	5447
hCoV-19/England/BRIS-12BBB2/2020|EPI_ISL_469350|2020-05-16	2020-05-16	United Kingdom	Europe	9120	26	25	1	1	1	1	1	1	1	12347	258
hCoV-19/Finland/16May68S11/2020|EPI_ISL_481571|2020-05-16	2020-05-16	Finland	Europe	9422	196	25	1	1	1	1	221	1	1	12742	1063
hCoV-19/England/BRIS-12BB58/2020|EPI_ISL_469362|2020-05-16	2020-05-16	United Kingdom	Europe	9423	85	1	1	1	1	1	1	86	1	12743	780
hCoV-19/Scotland/CVR3793/2020|EPI_ISL_478121|2020-05-16	2020-05-16	United Kingdom	Europe	9271	205	1	1	1	1	1	1	39	1	12556	300
hCoV-19/USA/FL-BPHL-0296/2020|EPI_ISL_480947|2020-05-16	2020-05-16	USA	North America	1874	1752	25	1	1	1	1	14	1	1	12744	2566
hCoV-19/USA/FL-BPHL-0298/2020|EPI_ISL_480949|2020-05-16	2020-05-16	USA	North America	1874	1753	25	1	1	1	1	222	1	1	12745	2566
hCoV-19/USA/CA-ALSR-0681-IPL/2020|EPI_ISL_483298|2020-05-16	2020-05-16	USA	North America	9424	1193	1	1	1	1	1	1	1	1	12746	255
hCoV-19/England/NORT-295DCB/2020|EPI_ISL_488723|2020-05-17	2020-05-17	United Kingdom	Europe	9425	85	1	1	1	1	1	1	86	1	12747	780
hCoV-19/England/BRIS-12BA00/2020|EPI_ISL_469448|2020-05-17	2020-05-17	United Kingdom	Europe	9234	26	1	1	1	1	239	1	1	1	12505	255
hCoV-19/Sweden/20-51516/2020|EPI_ISL_475526|2020-05-17	2020-05-17	Sweden	Europe	6516	196	25	1	1	1	1	1	1	1	12750	1063
hCoV-19/England/BRIS-12BC28/2020|EPI_ISL_469415|2020-05-17	2020-05-17	United Kingdom	Europe	9344	85	1	1	1	1	1	1	86	1	12646	780
hCoV-19/Bulgaria/27/2020|EPI_ISL_480305|2020-05-17	2020-05-17	Bulgaria	Europe	9427	1754	1	1	1	1	1	1	39	1	12751	300
hCoV-19/England/BRIS-12BB1C/2020|EPI_ISL_469387|2020-05-17	2020-05-17	United Kingdom	Europe	3475	85	1	1	1	1	1	1	39	1	4745	399
hCoV-19/England/NORT-28C9A5/2020|EPI_ISL_469324|2020-05-17	2020-05-17	United Kingdom	Europe	8821	85	1	1	1	1	1	205	39	1	11959	399
hCoV-19/Portugal/IGC2885/2020|EPI_ISL_491175|2020-05-17	2020-05-17	Portugal	Europe	9429	1276	1	1	1	1	1	1	39	1	12753	300
hCoV-19/England/BRIS-12B9C7/2020|EPI_ISL_469413|2020-05-17	2020-05-17	United Kingdom	Europe	9292	1719	1	1	1	1	1	1	86	1	12581	780
hCoV-19/Wales/PHWC-15FFD7/2020|EPI_ISL_472879|2020-05-17	2020-05-17	United Kingdom	Europe	4038	26	1	1	34	1	1	1	39	1	12452	300
hCoV-19/England/NORT-295D9E/2020|EPI_ISL_488676|2020-05-17	2020-05-17	United Kingdom	Europe	52	352	1	1	1	1	1	1	39	1	12755	300
hCoV-19/Sweden/20-14734/2020|EPI_ISL_475520|2020-05-18	2020-05-18	Sweden	Europe	9431	26	1	1	1	1	1	1	39	1	12756	300
hCoV-19/England/BRIS-12B8E8/2020|EPI_ISL_469406|2020-05-18	2020-05-18	United Kingdom	Europe	6926	85	1	1	1	1	1	1	86	1	12331	780
hCoV-19/Wales/PHWC-160C54/2020|EPI_ISL_473032|2020-05-18	2020-05-18	United Kingdom	Europe	9283	1	1	1	1	1	1	1	975	1	12572	4
hCoV-19/Northern Ireland/NIRE-FF1A7/2020|EPI_ISL_488874|2020-05-18	2020-05-18	United Kingdom	Europe	1842	26	1	1	1	1	1	1	39	1	2522	300
hCoV-19/USA/MN-MDH-1231/2020|EPI_ISL_482952|2020-05-18	2020-05-18	USA	North America	9016	26	25	1	1	1	1	14	526	1	12210	12210
hCoV-19/USA/MN-MDH-1234/2020|EPI_ISL_482955|2020-05-18	2020-05-18	USA	North America	9016	352	25	1	1	1	1	14	526	1	12760	12210
hCoV-19/England/BRIS-12B736/2020|EPI_ISL_487573|2020-05-18	2020-05-18	United Kingdom	Europe	9292	1719	1	1	1	1	1	1	86	1	12581	780
hCoV-19/England/BRIS-12B262/2020|EPI_ISL_469822|2020-05-18	2020-05-18	United Kingdom	Europe	9379	85	1	1	1	1	1	1	86	1	12688	780
hCoV-19/Wales/PHWC-16095D/2020|EPI_ISL_472997|2020-05-18	2020-05-18	United Kingdom	Europe	52	80	1	1	1	1	1	1	1	1	358	358
hCoV-19/USA/MI-MDHHS-SC20805/2020|EPI_ISL_471826|2020-05-18	2020-05-18	USA	North America	195	26	25	1	1	1	1	1	1	1	258	258
hCoV-19/Scotland/CVR3797/2020|EPI_ISL_478125|2020-05-18	2020-05-18	United Kingdom	Europe	9436	26	1	1	1	1	1	1	69	1	12762	2574
hCoV-19/USA/MN-MDH-1233/2020|EPI_ISL_482954|2020-05-18	2020-05-18	USA	North America	9437	26	25	1	1	1	1	14	526	1	12763	12210
hCoV-19/Wales/PHWC-1602CB/2020|EPI_ISL_472916|2020-05-18	2020-05-18	United Kingdom	Europe	4038	26	1	1	34	1	1	1	39	1	12452	300
hCoV-19/USA/MN-MDH-1208/2020|EPI_ISL_477297|2020-05-18	2020-05-18	USA	North America	195	1756	271	1	1	1	1	1	1	1	12764	258
hCoV-19/USA/MN-MDH-1232/2020|EPI_ISL_482953|2020-05-18	2020-05-18	USA	North America	9016	26	25	1	1	1	1	14	526	1	12210	12210
hCoV-19/England/BRIS-12B912/2020|EPI_ISL_469435|2020-05-18	2020-05-18	United Kingdom	Europe	9438	1757	1	1	1	1	1	1	86	1	12765	780
hCoV-19/Belgium/ULG-10196/2020|EPI_ISL_471431|2020-05-18	2020-05-18	Belgium	Europe	9439	26	1	1	1	1	19	1	1	1	12766	255
hCoV-19/England/HECH-259A0C4/2020|EPI_ISL_482116|2020-05-18	2020-05-18	United Kingdom	Europe	9442	26	25	1	1	1	126	1	1	1	12769	258
hCoV-19/England/NORT-28CB81/2020|EPI_ISL_469329|2020-05-18	2020-05-18	United Kingdom	Europe	8821	85	1	1	1	1	1	205	39	1	11959	399
hCoV-19/India/InStem_NCBS_0061/2020|EPI_ISL_477261|2020-05-18	2020-05-18	India	Asia	9444	1758	25	1	23	1	1	1	1	1	12771	800
hCoV-19/Scotland/CVR3586/2020|EPI_ISL_473717|2020-05-18	2020-05-18	United Kingdom	Europe	9445	1759	1	1	1	1	1	1	69	1	12772	2574
hCoV-19/USA/MN-MDH-1227/2020|EPI_ISL_482948|2020-05-18	2020-05-18	USA	North America	9016	26	25	1	1	1	1	14	526	1	12210	12210
hCoV-19/USA/MN-MDH-1229/2020|EPI_ISL_482950|2020-05-18	2020-05-18	USA	North America	9447	26	25	1	1	1	1	14	526	1	12774	12210
hCoV-19/England/BRIS-12BA6A/2020|EPI_ISL_469398|2020-05-18	2020-05-18	United Kingdom	Europe	9292	1719	1	1	1	1	1	1	86	1	12581	780
hCoV-19/England/BRIS-12B8D9/2020|EPI_ISL_469347|2020-05-18	2020-05-18	United Kingdom	Europe	6926	85	1	1	1	1	1	1	86	1	12331	780
hCoV-19/Switzerland/140019/2020|EPI_ISL_476089|2020-05-18	2020-05-18	Switzerland	Europe	9449	26	1	1	1	1	1	1	39	1	12777	300
hCoV-19/England/BRIS-12BAA6/2020|EPI_ISL_469372|2020-05-18	2020-05-18	United Kingdom	Europe	3475	85	1	1	1	1	1	1	39	1	4745	399
hCoV-19/England/LIVE-A1FAA/2020|EPI_ISL_490371|2020-05-18	2020-05-18	United Kingdom	Europe	9450	26	1	1	86	1	1	1	39	1	12778	300
hCoV-19/USA/MN-MDH-1226/2020|EPI_ISL_482947|2020-05-18	2020-05-18	USA	North America	9016	26	25	1	1	1	1	14	526	1	12210	12210
hCoV-19/England/BRIS-12BA1F/2020|EPI_ISL_469359|2020-05-18	2020-05-18	United Kingdom	Europe	9120	26	25	1	1	1	1	1	1	1	12347	258
hCoV-19/USA/MI-MDHHS-SC20798/2020|EPI_ISL_471819|2020-05-18	2020-05-18	USA	North America	195	26	25	1	1	1	1	1	1	1	258	258
hCoV-19/England/BRIS-12BA97/2020|EPI_ISL_469386|2020-05-18	2020-05-18	United Kingdom	Europe	3475	85	1	1	1	1	1	1	39	1	4745	399
hCoV-19/England/HECH-259A097/2020|EPI_ISL_482093|2020-05-18	2020-05-18	United Kingdom	Europe	9372	26	1	1	1	1	1	1	39	1	12680	300
hCoV-19/England/BRIS-12B87F/2020|EPI_ISL_487629|2020-05-18	2020-05-18	United Kingdom	Europe	9453	1763	1	1	1	1	1	1	39	1	12781	300
hCoV-19/England/LIVE-A1F9B/2020|EPI_ISL_490370|2020-05-18	2020-05-18	United Kingdom	Europe	9454	26	1	1	1	1	1	1	39	1	12782	300
hCoV-19/England/HECH-259A158/2020|EPI_ISL_488839|2020-05-18	2020-05-18	United Kingdom	Europe	9455	26	25	1	1	1	1	1	1	1	12783	258
hCoV-19/USA/WI-UW-387/2020|EPI_ISL_480369|2020-05-18	2020-05-18	USA	North America	9456	26	1	1	1	1	1	1	448	1	12784	13301
hCoV-19/USA/MN-MDH-1235/2020|EPI_ISL_482956|2020-05-18	2020-05-18	USA	North America	9458	26	25	1	1	1	1	14	526	1	12786	12210
hCoV-19/USA/MN-MDH-1230/2020|EPI_ISL_482951|2020-05-18	2020-05-18	USA	North America	9459	26	25	1	1	1	1	14	526	1	12787	12210
hCoV-19/USA/MN-MDH-1209/2020|EPI_ISL_477298|2020-05-19	2020-05-19	USA	North America	9460	26	25	1	1	1	1	14	1	1	12789	768
hCoV-19/Northern Ireland/NIRE-FEEDE/2020|EPI_ISL_489156|2020-05-19	2020-05-19	United Kingdom	Europe	9461	26	1	1	1	1	1	1	39	1	12790	300
hCoV-19/India/ILSCV25524/2020|EPI_ISL_481113|2020-05-19	2020-05-19	India	Asia	9462	26	1	1	1	1	1	1	39	1	12791	300
hCoV-19/India/ILSCV25591/2020|EPI_ISL_481114|2020-05-19	2020-05-19	India	Asia	9463	26	1	1	1	1	1	1	990	1	12792	300
hCoV-19/Scotland/CVR3824/2020|EPI_ISL_478150|2020-05-19	2020-05-19	United Kingdom	Europe	3475	85	1	1	1	1	1	28	39	1	12793	399
hCoV-19/England/BRIS-12B763/2020|EPI_ISL_487586|2020-05-19	2020-05-19	United Kingdom	Europe	9120	26	25	1	1	1	1	1	1	1	12347	258
hCoV-19/England/BRIS-12B9A9/2020|EPI_ISL_469419|2020-05-19	2020-05-19	United Kingdom	Europe	9292	1719	1	1	1	1	1	1	86	1	12581	780
hCoV-19/Scotland/CVR3814/2020|EPI_ISL_478140|2020-05-19	2020-05-19	United Kingdom	Europe	1882	1766	1	1	1	1	157	1	69	1	12794	2574
hCoV-19/Scotland/CVR3823/2020|EPI_ISL_478149|2020-05-19	2020-05-19	United Kingdom	Europe	9465	26	1	1	1	1	1	1	69	1	12796	2574
hCoV-19/Singapore/593/2020|EPI_ISL_483616|2020-05-19	2020-05-19	Singapore	Asia	883	99	1	1	1	1	1	224	40	1	12797	1179
hCoV-19/Singapore/320/2020|EPI_ISL_475937|2020-05-19	2020-05-19	Singapore	Asia	9467	689	1	1	1	1	1	1	991	1	12799	4713
hCoV-19/Scotland/CVR3825/2020|EPI_ISL_478151|2020-05-19	2020-05-19	United Kingdom	Europe	1882	1766	1	1	1	1	157	1	69	1	12794	2574
hCoV-19/India/ILSCV25594/2020|EPI_ISL_481115|2020-05-19	2020-05-19	India	Asia	9463	26	1	88	1	1	1	1	39	1	12800	300
hCoV-19/England/BRIS-12B860/2020|EPI_ISL_487601|2020-05-19	2020-05-19	United Kingdom	Europe	3475	85	1	1	1	1	1	1	39	1	4745	399
hCoV-19/Scotland/CVR3803/2020|EPI_ISL_478129|2020-05-19	2020-05-19	United Kingdom	Europe	8127	26	1	1	1	1	1	1	69	1	11008	2574
hCoV-19/Scotland/CVR3598/2020|EPI_ISL_473725|2020-05-19	2020-05-19	United Kingdom	Europe	6705	1	1	1	1	1	1	1	4	1	11297	1148
hCoV-19/India/ILSCV25378/2020|EPI_ISL_481111|2020-05-19	2020-05-19	India	Asia	9470	123	696	1	1	1	1	3	14	1	12803	2532
hCoV-19/USA/MN-MDH-1236/2020|EPI_ISL_482957|2020-05-19	2020-05-19	USA	North America	9458	26	25	1	1	1	1	14	526	1	12786	12210
hCoV-19/USA/MN-MDH-1238/2020|EPI_ISL_482959|2020-05-19	2020-05-19	USA	North America	9016	26	25	1	1	1	81	14	526	1	12805	12210
hCoV-19/Sweden/20-51578/2020|EPI_ISL_476135|2020-05-19	2020-05-19	Sweden	Europe	9472	26	1	1	1	1	1	1	39	1	12806	300
hCoV-19/England/BRIS-12B6FD/2020|EPI_ISL_487613|2020-05-19	2020-05-19	United Kingdom	Europe	3475	85	1	1	1	1	1	1	39	1	4745	399
hCoV-19/England/BRIS-12B772/2020|EPI_ISL_487536|2020-05-19	2020-05-19	United Kingdom	Europe	9292	1719	1	1	1	1	1	1	86	1	12581	780
hCoV-19/India/ILSCV25367/2020|EPI_ISL_481110|2020-05-19	2020-05-19	India	Asia	9473	1768	1	1	1	1	1	1	39	1	12807	300
hCoV-19/Argentina/Heritas_HG018/2020|EPI_ISL_476571|2020-05-19	2020-05-19	Argentina	South America	646	26	25	1	1	1	1	1	53	1	3626	844
hCoV-19/Scotland/CVR3798/2020|EPI_ISL_478126|2020-05-19	2020-05-19	United Kingdom	Europe	9271	205	1	1	1	1	1	1	39	1	12556	300
hCoV-19/England/HECH-259A10D/2020|EPI_ISL_488842|2020-05-19	2020-05-19	United Kingdom	Europe	9474	85	1	1	1	1	1	1	86	1	12808	780
hCoV-19/England/LIVE-A212B/2020|EPI_ISL_490377|2020-05-19	2020-05-19	United Kingdom	Europe	9475	26	1	1	1	1	1	1	39	1	12809	300
hCoV-19/England/BRIS-12B718/2020|EPI_ISL_487539|2020-05-19	2020-05-19	United Kingdom	Europe	3475	85	1	1	1	1	1	1	39	1	4745	399
hCoV-19/England/HECH-259A11C/2020|EPI_ISL_488837|2020-05-19	2020-05-19	United Kingdom	Europe	52	26	284	1	1	1	1	1	39	1	12810	300
hCoV-19/England/BRIS-12B648/2020|EPI_ISL_487530|2020-05-19	2020-05-19	United Kingdom	Europe	9453	1763	1	1	1	1	1	1	39	1	12781	300
hCoV-19/USA/MN-MDH-1237/2020|EPI_ISL_482958|2020-05-19	2020-05-19	USA	North America	9016	26	25	1	1	1	1	14	526	1	12210	12210
hCoV-19/USA/MN-MDH-1239/2020|EPI_ISL_482960|2020-05-20	2020-05-20	USA	North America	9016	26	25	1	1	1	1	14	526	1	12210	12210
hCoV-19/USA/IL-UW-376/2020|EPI_ISL_480358|2020-05-20	2020-05-20	USA	North America	3507	26	1	1	1	1	1	1	448	1	4791	13301
hCoV-19/USA/WI-UW-369/2020|EPI_ISL_480351|2020-05-20	2020-05-20	USA	North America	9478	858	25	1	1	1	1	1	1	1	12814	258
hCoV-19/USA/WI-UW-374/2020|EPI_ISL_480356|2020-05-20	2020-05-20	USA	North America	9479	26	1	1	1	8	1	1	42	1	12815	1102
hCoV-19/Belgium/ITM_C2181/2020|EPI_ISL_487433|2020-05-20	2020-05-20	Belgium	Europe	9480	123	50	1	1	1	1	3	14	1	12816	2532
hCoV-19/Germany/NRW-MPP-2/2020|EPI_ISL_487408|2020-05-20	2020-05-20	Germany	Europe	9484	26	25	1	1	1	1	1	1	1	12820	258
hCoV-19/USA/WI-UW-390/2020|EPI_ISL_480372|2020-05-20	2020-05-20	USA	North America	9456	26	1	1	1	1	1	1	448	1	12784	13301
hCoV-19/USA/WI-UW-375/2020|EPI_ISL_480357|2020-05-20	2020-05-20	USA	North America	9479	26	1	1	1	8	1	1	42	1	12815	1102
hCoV-19/England/BRIS-12B6C0/2020|EPI_ISL_487610|2020-05-20	2020-05-20	United Kingdom	Europe	9247	85	1	1	1	1	1	1	39	1	12527	399
hCoV-19/England/BRIS-12B6DF/2020|EPI_ISL_487535|2020-05-20	2020-05-20	United Kingdom	Europe	9292	1719	1	1	1	1	1	1	86	1	12581	780
hCoV-19/England/BRIS-12B639/2020|EPI_ISL_487598|2020-05-20	2020-05-20	United Kingdom	Europe	9120	26	25	1	1	34	1	1	1	1	12823	258
hCoV-19/England/BRIS-12B7EB/2020|EPI_ISL_487591|2020-05-20	2020-05-20	United Kingdom	Europe	3475	85	1	1	1	1	1	1	39	1	4745	399
hCoV-19/Scotland/CVR3806/2020|EPI_ISL_478132|2020-05-20	2020-05-20	United Kingdom	Europe	8127	26	1	1	1	1	1	1	993	1	12824	2574
hCoV-19/USA/MN-MDH-1240/2020|EPI_ISL_482961|2020-05-20	2020-05-20	USA	North America	9016	26	25	1	1	1	1	14	526	1	12210	12210
hCoV-19/England/BRIS-12B684/2020|EPI_ISL_487580|2020-05-20	2020-05-20	United Kingdom	Europe	9292	1719	1	1	1	1	1	1	86	1	12581	780
hCoV-19/England/BRIS-12B693/2020|EPI_ISL_487634|2020-05-20	2020-05-20	United Kingdom	Europe	9120	26	25	1	1	1	1	1	1	1	12347	258
hCoV-19/Wales/PHWC-160076/2020|EPI_ISL_472889|2020-05-20	2020-05-20	United Kingdom	Europe	9487	26	1	1	1	1	1	1	1	1	12826	255
hCoV-19/England/BRIS-12B61B/2020|EPI_ISL_487583|2020-05-20	2020-05-20	United Kingdom	Europe	9423	85	1	1	1	1	1	1	994	1	12827	780
hCoV-19/England/BRIS-12B7DC/2020|EPI_ISL_487605|2020-05-20	2020-05-20	United Kingdom	Europe	3475	85	1	1	1	1	1	1	39	1	4745	399
hCoV-19/Belgium/ITM_C2185/2020|EPI_ISL_487436|2020-05-20	2020-05-20	Belgium	Europe	9480	123	50	1	1	1	1	3	14	1	12816	2532
hCoV-19/USA/WI-UW-371/2020|EPI_ISL_480353|2020-05-20	2020-05-20	USA	North America	9489	1770	25	1	1	1	1	1	1	1	12830	258
hCoV-19/USA/WI-UW-372/2020|EPI_ISL_480354|2020-05-20	2020-05-20	USA	North America	9490	26	1	1	1	1	1	1	448	1	12831	13301
hCoV-19/England/HECH-259A0F1/2020|EPI_ISL_488871|2020-05-20	2020-05-20	United Kingdom	Europe	9491	26	25	1	63	1	1	1	1	1	12832	258
hCoV-19/USA/CA-CZB-2111/2020|EPI_ISL_486343|2020-05-20	2020-05-20	USA	North America	9349	26	25	1	1	1	1	1	1	1	12651	258
hCoV-19/England/NORT-292E07/2020|EPI_ISL_489113|2020-05-20	2020-05-20	United Kingdom	Europe	599	85	698	1	1	1	244	1	86	1	12833	780
hCoV-19/USA/MN-MDH-1241/2020|EPI_ISL_482962|2020-05-20	2020-05-20	USA	North America	9458	1771	25	1	1	1	1	14	526	1	12834	12210
hCoV-19/England/HECH-259A0E2/2020|EPI_ISL_488843|2020-05-20	2020-05-20	United Kingdom	Europe	9081	26	1	1	1	1	1	1	39	1	12300	300
hCoV-19/England/LIVE-A2431/2020|EPI_ISL_490382|2020-05-20	2020-05-20	United Kingdom	Europe	9492	26	1	1	1	1	29	1	39	1	12835	300
hCoV-19/Germany/NRW-MPP-1/2020|EPI_ISL_476705|2020-05-20	2020-05-20	Germany	Europe	9493	26	25	1	1	1	1	1	1	1	12836	258
hCoV-19/England/BRIS-12B6A2/2020|EPI_ISL_487528|2020-05-20	2020-05-20	United Kingdom	Europe	9379	85	1	1	1	1	1	1	86	1	12688	780
hCoV-19/England/BRIS-12B62A/2020|EPI_ISL_487579|2020-05-20	2020-05-20	United Kingdom	Europe	9423	85	1	1	1	1	1	1	86	1	12743	780
hCoV-19/England/BRIS-12B6B1/2020|EPI_ISL_487612|2020-05-20	2020-05-20	United Kingdom	Europe	9423	85	1	1	1	1	1	1	86	1	12743	780
hCoV-19/USA/WI-UW-373/2020|EPI_ISL_480355|2020-05-20	2020-05-20	USA	North America	9478	858	25	1	1	1	1	1	1	1	12814	258
hCoV-19/USA/WI-UW-370/2020|EPI_ISL_480352|2020-05-20	2020-05-20	USA	North America	9494	26	1	1	1	1	1	1	1	1	12837	255
hCoV-19/England/BRIS-12B6EE/2020|EPI_ISL_487623|2020-05-21	2020-05-21	United Kingdom	Europe	9497	26	269	1	29	1	1	1	39	1	12840	11290
hCoV-19/USA/CA-CZB-2148/2020|EPI_ISL_486365|2020-05-21	2020-05-21	USA	North America	9500	26	25	1	1	1	1	1	1	1	12844	258
hCoV-19/India/ILSCV27713/2020|EPI_ISL_481121|2020-05-21	2020-05-21	India	Asia	9501	26	1	1	1	1	1	1	1	1	12845	258
hCoV-19/Scotland/CVR3663/2020|EPI_ISL_478089|2020-05-21	2020-05-21	United Kingdom	Europe	8127	26	1	1	1	1	1	1	69	1	11008	2574
hCoV-19/USA/WI-UW-377/2020|EPI_ISL_480359|2020-05-21	2020-05-21	USA	North America	9502	1773	25	1	1	1	1	1	1	1	12846	258
hCoV-19/USA/MI-MDHHS-SC20890/2020|EPI_ISL_476027|2020-05-21	2020-05-21	USA	North America	9411	26	25	1	1	1	1	1	1	1	12727	258
hCoV-19/USA/IL-UW-380/2020|EPI_ISL_480362|2020-05-21	2020-05-21	USA	North America	3507	726	1	1	1	1	1	1	448	1	12847	13301
hCoV-19/India/ILSCV27409/2020|EPI_ISL_481120|2020-05-21	2020-05-21	India	Asia	245	26	1	1	1	1	245	1	441	1	12849	317
hCoV-19/India/ILSCV27381/2020|EPI_ISL_481118|2020-05-21	2020-05-21	India	Asia	245	26	1	1	1	1	1	1	214	1	12851	317
hCoV-19/Bangladesh/CHRF_0014/2020|EPI_ISL_477127|2020-05-21	2020-05-21	Bangladesh	Asia	9504	26	700	1	1	1	1	1	39	1	12852	300
hCoV-19/USA/WI-UW-386/2020|EPI_ISL_480368|2020-05-21	2020-05-21	USA	North America	9506	26	1	1	1	1	1	1	448	1	12854	13301
hCoV-19/Scotland/CVR3818/2020|EPI_ISL_478144|2020-05-21	2020-05-21	United Kingdom	Europe	9507	1718	1	1	1	1	1	1	69	1	12855	2574
hCoV-19/England/HECH-259A1D0/2020|EPI_ISL_488838|2020-05-21	2020-05-21	United Kingdom	Europe	2322	26	25	1	1	1	1	1	1	1	3457	258
hCoV-19/Scotland/CVR3810/2020|EPI_ISL_478136|2020-05-21	2020-05-21	United Kingdom	Europe	9271	205	1	1	1	1	1	1	39	1	12556	300
hCoV-19/Bangladesh/BCSIR-NILMRC_004/2020|EPI_ISL_482701|2020-05-21	2020-05-21	Bangladesh	Asia	9508	26	1	1	1	1	1	225	39	1	12856	300
hCoV-19/India/ILSCV28062/2020|EPI_ISL_481125|2020-05-21	2020-05-21	India	Asia	9510	1776	1	1	1	1	1	3	14	1	12858	9734
hCoV-19/Scotland/CVR3802/2020|EPI_ISL_478128|2020-05-21	2020-05-21	United Kingdom	Europe	9436	26	1	1	1	1	1	1	69	1	12762	2574
hCoV-19/USA/WI-UW-378/2020|EPI_ISL_480360|2020-05-21	2020-05-21	USA	North America	9511	26	1	1	1	1	1	1	448	1	12859	13301
hCoV-19/India/CCMB_L1208/2020|EPI_ISL_471588|2020-05-21	2020-05-21	India	Asia	9513	26	25	1	1	1	1	1	756	1	12861	258
hCoV-19/Scotland/CVR3656/2020|EPI_ISL_478085|2020-05-21	2020-05-21	United Kingdom	Europe	9514	26	1	1	1	1	1	1	999	1	12862	300
hCoV-19/USA/WI-UW-381/2020|EPI_ISL_480363|2020-05-22	2020-05-22	USA	North America	9515	26	25	1	1	1	1	1	1	1	12863	258
hCoV-19/USA/WI-UW-382/2020|EPI_ISL_480364|2020-05-22	2020-05-22	USA	North America	9516	26	1	1	1	1	1	1	448	1	12864	13301
hCoV-19/Wales/PHWC-16035F/2020|EPI_ISL_472922|2020-05-22	2020-05-22	United Kingdom	Europe	9487	26	1	1	1	1	1	1	748	1	12865	255
hCoV-19/Scotland/CVR3820/2020|EPI_ISL_478146|2020-05-22	2020-05-22	United Kingdom	Europe	9465	697	1	1	1	1	1	1	69	1	12866	2574
hCoV-19/England/BRIS-12B596/2020|EPI_ISL_487574|2020-05-22	2020-05-22	United Kingdom	Europe	9517	127	1	1	1	1	1	1	39	1	12867	1540
hCoV-19/England/BRIS-12B5B4/2020|EPI_ISL_487565|2020-05-22	2020-05-22	United Kingdom	Europe	9497	26	269	1	29	1	1	1	39	1	12840	11290
hCoV-19/Singapore/511/2020|EPI_ISL_479589|2020-05-22	2020-05-22	Singapore	Asia	883	99	117	1	1	1	1	1	1000	1	12868	1179
hCoV-19/India/ILSCV28594/2020|EPI_ISL_481126|2020-05-22	2020-05-22	India	Asia	9518	26	1	1	1	1	1	1	39	1	12869	300
hCoV-19/England/BRIS-12B587/2020|EPI_ISL_487619|2020-05-22	2020-05-22	United Kingdom	Europe	9517	1777	1	1	1	1	1	1	39	1	12870	1540
hCoV-19/England/BIRM-5F925/2020|EPI_ISL_473351|2020-05-22	2020-05-22	United Kingdom	Europe	9519	26	1	1	1	1	1	1	1001	1	12871	300
hCoV-19/Scotland/CVR3821/2020|EPI_ISL_478147|2020-05-22	2020-05-22	United Kingdom	Europe	9465	697	1	1	1	1	1	1	69	1	12866	2574
hCoV-19/USA/IL-UW-383/2020|EPI_ISL_480365|2020-05-22	2020-05-22	USA	North America	9521	26	1	1	1	1	1	1	448	1	12873	13301
hCoV-19/Argentina/Heritas_HG019/2020|EPI_ISL_476573|2020-05-22	2020-05-22	Argentina	South America	9524	26	25	1	1	1	1	1	1004	1	12876	258
hCoV-19/Scotland/CVR3677/2020|EPI_ISL_478091|2020-05-22	2020-05-22	United Kingdom	Europe	9525	1	4	1	1	1	1	1	1	1	12877	550
hCoV-19/Scotland/CVR3799/2020|EPI_ISL_478127|2020-05-22	2020-05-22	United Kingdom	Europe	9436	26	1	1	1	1	1	1	69	1	12762	2574
hCoV-19/USA/MN-MDH-1213/2020|EPI_ISL_477302|2020-05-22	2020-05-22	USA	North America	195	1756	271	1	1	1	1	1	1	1	12764	258
hCoV-19/Scotland/CVR3664/2020|EPI_ISL_473750|2020-05-22	2020-05-22	United Kingdom	Europe	9526	1	4	1	1	1	1	1	1	1	12878	550
hCoV-19/England/NORT-29298E/2020|EPI_ISL_489142|2020-05-22	2020-05-22	United Kingdom	Europe	9144	194	1	1	1	1	1	1	39	1	12383	1852
hCoV-19/Belgium/ULG-10200/2020|EPI_ISL_471435|2020-05-22	2020-05-22	Belgium	Europe	3802	26	25	1	1	1	1	1	1	1	5174	258
hCoV-19/USA/WI-UW-384/2020|EPI_ISL_480366|2020-05-22	2020-05-22	USA	North America	9527	1779	25	1	1	1	1	1	1	1	12879	258
hCoV-19/USA/MN-MDH-1214/2020|EPI_ISL_477303|2020-05-22	2020-05-22	USA	North America	195	1756	271	1	1	1	1	1	1	1	12764	258
hCoV-19/England/BRIS-12B5A5/2020|EPI_ISL_487542|2020-05-22	2020-05-22	United Kingdom	Europe	9517	1777	1	1	1	1	1	1	39	1	12870	1540
hCoV-19/India/ILSCV30167/2020|EPI_ISL_481142|2020-05-23	2020-05-23	India	Asia	9529	26	143	1	1	1	1	1	39	1	12881	317
hCoV-19/Singapore/513/2020|EPI_ISL_479591|2020-05-23	2020-05-23	Singapore	Asia	9530	1780	1	1	1	1	1	1	40	1	12882	1179
hCoV-19/India/ILSCV30140/2020|EPI_ISL_481139|2020-05-23	2020-05-23	India	Asia	9531	26	702	1	1	1	1	1	1	1	12883	258
hCoV-19/India/ILSCV29997/2020|EPI_ISL_481137|2020-05-23	2020-05-23	India	Asia	9532	26	1	1	1	1	1	1	39	1	12884	300
hCoV-19/Belgium/ULG-10195/2020|EPI_ISL_471430|2020-05-23	2020-05-23	Belgium	Europe	6782	26	60	1	1	1	1	1	1	1	9187	255
hCoV-19/India/ILSCV29666/2020|EPI_ISL_481130|2020-05-23	2020-05-23	India	Asia	9533	26	1	1	1	1	1	1	1	1	12885	255
hCoV-19/England/BRIS-12B499/2020|EPI_ISL_487618|2020-05-23	2020-05-23	United Kingdom	Europe	9292	1719	1	1	1	1	1	1	86	1	12581	780
hCoV-19/Scotland/CVR3676/2020|EPI_ISL_478090|2020-05-23	2020-05-23	United Kingdom	Europe	6118	26	1	1	1	1	1	1	69	1	8330	2574
hCoV-19/India/ILSCV29215/2020|EPI_ISL_481128|2020-05-23	2020-05-23	India	Asia	52	26	1	1	1	1	1	1	1	1	255	255
hCoV-19/Wales/PHWC-1606A1/2020|EPI_ISL_472963|2020-05-23	2020-05-23	United Kingdom	Europe	9539	288	1	1	1	1	1	1	39	1	12891	2490
hCoV-19/England/BRIS-12B4C6/2020|EPI_ISL_487622|2020-05-23	2020-05-23	United Kingdom	Europe	3475	85	1	1	1	1	1	1	39	1	4745	399
hCoV-19/Wales/PHWC-164C23/2020|EPI_ISL_479361|2020-05-23	2020-05-23	United Kingdom	Europe	9541	288	1	1	1	1	1	1	39	1	12894	2490
hCoV-19/India/ILSCV30221/2020|EPI_ISL_481144|2020-05-23	2020-05-23	India	Asia	9542	26	1	1	1	1	1	1	1	1	12895	255
hCoV-19/Singapore/512/2020|EPI_ISL_479590|2020-05-23	2020-05-23	Singapore	Asia	883	689	1	1	1	1	1	1	40	1	4713	4713
hCoV-19/India/ILSCV30115/2020|EPI_ISL_481138|2020-05-23	2020-05-23	India	Asia	9543	26	1	1	1	1	1	1	1006	1	12896	300
hCoV-19/India/ILSCV30220/2020|EPI_ISL_481143|2020-05-23	2020-05-23	India	Asia	9542	26	1	1	1	1	1	1	1	1	12895	255
hCoV-19/India/ILSCV29962/2020|EPI_ISL_481135|2020-05-23	2020-05-23	India	Asia	9549	181	25	1	23	1	1	1	4	1	12903	5447
hCoV-19/India/ILSCV29959/2020|EPI_ISL_481132|2020-05-23	2020-05-23	India	Asia	9549	181	25	1	23	1	1	1	4	1	12903	5447
hCoV-19/Wales/PHWC-15FFB9/2020|EPI_ISL_472878|2020-05-23	2020-05-23	United Kingdom	Europe	52	26	1	1	1	1	1	1	39	1	300	300
hCoV-19/Bangladesh/BCSIR-NILMRC_095/2020|EPI_ISL_469297|2020-05-23	2020-05-23	Bangladesh	Asia	9553	26	1	1	1	1	1	1	39	1	12907	300
hCoV-19/Bangladesh/BCSIR-NILMRC_100/2020|EPI_ISL_469299|2020-05-23	2020-05-23	Bangladesh	Asia	9554	26	1	1	1	1	1	1	39	1	12908	300
hCoV-19/India/ILSCV30163/2020|EPI_ISL_481141|2020-05-23	2020-05-23	India	Asia	9542	26	1	1	1	1	1	1	1	1	12895	255
hCoV-19/India/ILSCV29960/2020|EPI_ISL_481133|2020-05-23	2020-05-23	India	Asia	9549	181	25	1	23	1	1	1	4	1	12903	5447
hCoV-19/Bangladesh/BCSIR-NILMRC_094/2020|EPI_ISL_469286|2020-05-23	2020-05-23	Bangladesh	Asia	9556	26	1	1	1	1	1	1	39	1	12910	300
hCoV-19/Bangladesh/BCSIR-NILMRC_025/2020|EPI_ISL_475754|2020-05-24	2020-05-24	Bangladesh	Asia	9557	376	1	1	1	1	1	1	39	1	12911	300
hCoV-19/Nigeria/ON505-CV43/2020|EPI_ISL_487112|2020-05-24	2020-05-24	Nigeria	Africa	9558	1783	25	1	23	1	1	1	1	1	12913	800
hCoV-19/Scotland/CVR3630/2020|EPI_ISL_473745|2020-05-24	2020-05-24	United Kingdom	Europe	9559	26	1	1	1	29	1	1	69	1	12914	2574
hCoV-19/Bangladesh/BCSIR-NILMRC_021/2020|EPI_ISL_475760|2020-05-24	2020-05-24	Bangladesh	Asia	5586	1784	1	1	1	1	1	1	39	1	12915	300
hCoV-19/England/LIVE-A049D/2020|EPI_ISL_472113|2020-05-24	2020-05-24	United Kingdom	Europe	9561	26	1	1	1	1	1	1	39	1	12917	300
hCoV-19/Bangladesh/BCSIR-NILMRC_018/2020|EPI_ISL_475169|2020-05-24	2020-05-24	Bangladesh	Asia	9562	26	1	1	65	1	1	1	39	1	12918	300
hCoV-19/India/ILSCV31185/2020|EPI_ISL_481147|2020-05-24	2020-05-24	India	Asia	9565	26	1	1	1	1	1	1	39	1	12921	300
hCoV-19/England/BRIS-12B48A/2020|EPI_ISL_487543|2020-05-24	2020-05-24	United Kingdom	Europe	9423	85	1	1	1	1	1	1	86	1	12743	780
hCoV-19/India/ILSCV30442/2020|EPI_ISL_481146|2020-05-24	2020-05-24	India	Asia	9567	187	1	1	1	1	1	1	39	1	12924	300
hCoV-19/Germany/NRW-MPP-3/2020|EPI_ISL_487419|2020-05-25	2020-05-25	Germany	Europe	9493	26	25	1	1	1	1	1	1	1	12836	258
hCoV-19/India/CCMB_L1476/2020|EPI_ISL_471604|2020-05-25	2020-05-25	India	Asia	9569	26	25	1	23	1	1	1	1	1	12926	800
hCoV-19/Wales/PHWC-165DC5/2020|EPI_ISL_490802|2020-05-25	2020-05-25	United Kingdom	Europe	9362	1736	1	1	1	1	1	1	1	1	12927	255
hCoV-19/India/CCMB_L1475/2020|EPI_ISL_471603|2020-05-25	2020-05-25	India	Asia	9570	26	25	1	23	1	1	1	1	1	12928	800
hCoV-19/Sweden/20-51681/2020|EPI_ISL_476137|2020-05-25	2020-05-25	Sweden	Europe	9571	1787	1	1	1	1	1	1	1	1	12929	255
hCoV-19/India/CCMB_L1455/2020|EPI_ISL_471594|2020-05-25	2020-05-25	India	Asia	258	26	25	1	23	1	1	1	1	1	800	800
hCoV-19/India/CCMB_L1496/2020|EPI_ISL_471612|2020-05-25	2020-05-25	India	Asia	9575	26	25	1	23	1	1	1	1	1	12933	800
hCoV-19/Germany/NRW-MPP-13/2020|EPI_ISL_487401|2020-05-25	2020-05-25	Germany	Europe	9493	26	25	1	1	1	1	1	1	1	12836	258
hCoV-19/India/CCMB_L1500/2020|EPI_ISL_471615|2020-05-25	2020-05-25	India	Asia	258	26	25	1	23	1	1	1	1	1	800	800
hCoV-19/Germany/NRW-MPP-18/2020|EPI_ISL_487406|2020-05-25	2020-05-25	Germany	Europe	9493	26	25	1	1	1	1	1	1	1	12836	258
hCoV-19/England/BRIS-12B45D/2020|EPI_ISL_487617|2020-05-25	2020-05-25	United Kingdom	Europe	9576	26	25	1	1	1	1	1	1	1	12935	258
hCoV-19/India/CCMB_L1471/2020|EPI_ISL_471602|2020-05-25	2020-05-25	India	Asia	258	26	25	1	23	1	1	1	1	1	800	800
hCoV-19/Germany/NRW-MPP-20/2020|EPI_ISL_487409|2020-05-25	2020-05-25	Germany	Europe	9578	26	25	1	1	1	1	1	1	1	12937	258
hCoV-19/India/CCMB_L1499/2020|EPI_ISL_471614|2020-05-25	2020-05-25	India	Asia	258	26	25	1	23	1	1	1	1	1	800	800
hCoV-19/Germany/NRW-MPP-19/2020|EPI_ISL_487407|2020-05-25	2020-05-25	Germany	Europe	9493	26	25	1	1	1	1	1	1	1	12836	258
hCoV-19/India/CCMB_L1497/2020|EPI_ISL_471613|2020-05-25	2020-05-25	India	Asia	258	26	25	1	23	1	1	1	1	1	800	800
hCoV-19/Germany/NRW-MPP-12/2020|EPI_ISL_487400|2020-05-25	2020-05-25	Germany	Europe	9493	26	25	1	1	1	1	1	1	1	12836	258
hCoV-19/India/CCMB_L1456/2020|EPI_ISL_471595|2020-05-25	2020-05-25	India	Asia	258	26	25	1	23	1	1	1	1	1	800	800
hCoV-19/England/BRIS-12B46C/2020|EPI_ISL_487552|2020-05-25	2020-05-25	United Kingdom	Europe	9580	26	36	1	1	1	1	1	1	1	12939	2445
hCoV-19/India/CCMB_L1494/2020|EPI_ISL_471610|2020-05-25	2020-05-25	India	Asia	258	26	25	1	23	1	1	1	1	1	800	800
hCoV-19/Germany/NRW-MPP-16/2020|EPI_ISL_487404|2020-05-25	2020-05-25	Germany	Europe	9493	26	25	1	1	1	1	1	1	1	12836	258
hCoV-19/Germany/NRW-MPP-9/2020|EPI_ISL_487431|2020-05-25	2020-05-25	Germany	Europe	9493	26	25	1	1	1	1	1	1	1	12836	258
hCoV-19/India/CCMB_L1465/2020|EPI_ISL_471598|2020-05-25	2020-05-25	India	Asia	9581	26	25	1	23	1	1	1	1	1	12940	800
hCoV-19/Germany/NRW-MPP-10/2020|EPI_ISL_487398|2020-05-25	2020-05-25	Germany	Europe	9493	26	25	1	1	1	1	1	1	1	12836	258
hCoV-19/Scotland/CVR3632/2020|EPI_ISL_473746|2020-05-25	2020-05-25	United Kingdom	Europe	9584	26	1	1	73	1	1	1	39	1	12944	300
hCoV-19/Germany/NRW-MPP-7/2020|EPI_ISL_487429|2020-05-25	2020-05-25	Germany	Europe	9585	26	25	1	1	1	1	1	1	1	12946	258
hCoV-19/Germany/NRW-MPP-5/2020|EPI_ISL_487427|2020-05-25	2020-05-25	Germany	Europe	9586	26	25	1	1	1	1	1	1	1	12947	258
hCoV-19/India/CCMB_L1478/2020|EPI_ISL_471606|2020-05-25	2020-05-25	India	Asia	9573	1788	25	1	23	1	1	1	1	1	12948	800
hCoV-19/India/CCMB_L1470/2020|EPI_ISL_471601|2020-05-25	2020-05-25	India	Asia	258	26	25	1	23	77	1	1	1	1	12949	800
hCoV-19/Scotland/CVR3868/2020|EPI_ISL_484662|2020-05-25	2020-05-25	United Kingdom	Europe	8127	26	1	1	1	1	1	1	1011	1	12950	2574
hCoV-19/India/CCMB_L1487/2020|EPI_ISL_471608|2020-05-25	2020-05-25	India	Asia	258	26	25	1	23	1	1	1	1	1	800	800
hCoV-19/Germany/NRW-MPP-11/2020|EPI_ISL_487399|2020-05-25	2020-05-25	Germany	Europe	9493	26	25	1	1	1	1	1	384	1	12952	258
hCoV-19/India/CCMB_L1460/2020|EPI_ISL_471597|2020-05-25	2020-05-25	India	Asia	9581	26	25	1	23	1	1	1	1	1	12940	800
hCoV-19/Germany/NRW-MPP-8/2020|EPI_ISL_487430|2020-05-25	2020-05-25	Germany	Europe	9493	26	25	1	1	1	1	1	1	1	12836	258
hCoV-19/Germany/NRW-MPP-17/2020|EPI_ISL_487405|2020-05-25	2020-05-25	Germany	Europe	9493	26	25	1	1	1	1	1	1	1	12836	258
hCoV-19/Scotland/CVR3709/2020|EPI_ISL_473764|2020-05-25	2020-05-25	United Kingdom	Europe	6308	26	1	1	1	1	1	1	1012	1	12957	255
hCoV-19/India/CCMB_L1492/2020|EPI_ISL_471609|2020-05-25	2020-05-25	India	Asia	258	26	25	1	23	1	1	1	1	1	800	800
hCoV-19/Scotland/CVR3869/2020|EPI_ISL_484663|2020-05-25	2020-05-25	United Kingdom	Europe	8127	26	1	1	1	1	1	1	69	1	11008	2574
hCoV-19/Sweden/20-14941/2020|EPI_ISL_475523|2020-05-25	2020-05-25	Sweden	Europe	9591	196	25	1	1	1	1	114	1	1	12958	1063
hCoV-19/Portugal/IGC3484/2020|EPI_ISL_491189|2020-05-25	2020-05-25	Portugal	Europe	9429	26	1	1	1	1	1	1	39	1	12959	300
hCoV-19/India/CCMB_L1469/2020|EPI_ISL_471600|2020-05-25	2020-05-25	India	Asia	258	26	25	1	23	1	1	1	1	1	800	800
hCoV-19/England/LIVE-A03DC/2020|EPI_ISL_472109|2020-05-25	2020-05-25	United Kingdom	Europe	9561	26	1	1	1	1	1	1	39	1	12917	300
hCoV-19/Germany/NRW-MPP-4/2020|EPI_ISL_487426|2020-05-25	2020-05-25	Germany	Europe	9493	26	25	1	1	1	1	1	1	1	12836	258
hCoV-19/USA/MI-MDHHS-SC20926/2020|EPI_ISL_476062|2020-05-25	2020-05-25	USA	North America	9411	26	25	1	1	1	1	1	1	1	12727	258
hCoV-19/Romania/ROSV-2/2020|EPI_ISL_486834|2020-05-25	2020-05-25	Romania	Europe	9592	26	1	1	1	1	212	1	1	1	12961	255
hCoV-19/USA/MI-MDHHS-SC20917/2020|EPI_ISL_476053|2020-05-26	2020-05-26	USA	North America	9593	26	25	1	1	1	1	1	510	1	12962	258
hCoV-19/Romania/ROSV_10626/2020|EPI_ISL_491036|2020-05-26	2020-05-26	Romania	Europe	9594	26	1	1	1	1	1	1	1	1	12963	255
hCoV-19/Wales/PHWC-16044D/2020|EPI_ISL_472934|2020-05-26	2020-05-26	United Kingdom	Europe	9283	1	1	1	1	1	1	1	975	1	12572	4
hCoV-19/Wales/PHWC-160559/2020|EPI_ISL_472949|2020-05-26	2020-05-26	United Kingdom	Europe	9595	26	1	1	1	1	1	1	39	1	12965	300
hCoV-19/England/LIVE-A0600/2020|EPI_ISL_472121|2020-05-26	2020-05-26	United Kingdom	Europe	9596	26	1	1	1	1	1	1	39	1	12966	300
hCoV-19/India/CCMB_L1542/2020|EPI_ISL_471617|2020-05-26	2020-05-26	India	Asia	9598	26	115	1	1	1	1	1	39	1	12969	1698
hCoV-19/England/LIVE-A0530/2020|EPI_ISL_472119|2020-05-26	2020-05-26	United Kingdom	Europe	9599	26	1	1	1	1	1	1	39	1	12970	300
hCoV-19/England/HECH-259A255/2020|EPI_ISL_488867|2020-05-26	2020-05-26	United Kingdom	Europe	9372	26	1	1	1	1	1	1	39	1	12680	300
hCoV-19/England/BRIS-12B47B/2020|EPI_ISL_487571|2020-05-26	2020-05-26	United Kingdom	Europe	9600	1791	1	1	1	1	1	1	86	1	12971	780
hCoV-19/USA/MI-MDHHS-SC20922/2020|EPI_ISL_476058|2020-05-26	2020-05-26	USA	North America	9602	26	25	1	1	1	1	1	1	1	12973	258
hCoV-19/India/InStem_NCBS_0002/2020|EPI_ISL_477205|2020-05-26	2020-05-26	India	Asia	9603	26	1	1	138	7	1	1	39	34	12974	8626
hCoV-19/England/HECH-259A273/2020|EPI_ISL_488844|2020-05-26	2020-05-26	United Kingdom	Europe	9372	26	1	1	1	1	1	1	39	1	12680	300
hCoV-19/Singapore/515/2020|EPI_ISL_479593|2020-05-26	2020-05-26	Singapore	Asia	9604	689	1	1	91	1	1	1	40	1	12975	4713
hCoV-19/Wales/PHWC-1601DD/2020|EPI_ISL_472905|2020-05-26	2020-05-26	United Kingdom	Europe	9487	26	1	1	1	1	1	1	1	1	12826	255
hCoV-19/India/CCMB_L1510/2020|EPI_ISL_471616|2020-05-26	2020-05-26	India	Asia	258	26	25	1	23	1	1	1	1	1	800	800
hCoV-19/India/CCMB_L1551/2020|EPI_ISL_471618|2020-05-26	2020-05-26	India	Asia	9606	26	1	1	1	1	1	1	1	1	12977	255
hCoV-19/USA/MN-MDH-1243/2020|EPI_ISL_482964|2020-05-26	2020-05-26	USA	North America	9016	26	25	1	1	1	1	14	526	1	12210	12210
hCoV-19/USA/MN-MDH-1242/2020|EPI_ISL_482963|2020-05-26	2020-05-26	USA	North America	9608	26	25	1	1	1	1	14	526	1	12979	12210
hCoV-19/USA/MI-MDHHS-SC20923/2020|EPI_ISL_476059|2020-05-26	2020-05-26	USA	North America	9602	26	25	1	1	1	1	1	1	1	12973	258
hCoV-19/India/ILSCV31447/2020|EPI_ISL_481148|2020-05-26	2020-05-26	India	Asia	9609	790	25	1	268	1	1	1	4	1	12980	13208
hCoV-19/Sweden/20-51753/2020|EPI_ISL_475527|2020-05-27	2020-05-27	Sweden	Europe	9610	196	25	1	1	1	1	1	1	1	12981	1063
hCoV-19/Australia/NSW615/2020|EPI_ISL_490024|2020-05-27	2020-05-27	Australia	Oceania	9611	181	25	1	23	1	1	1	4	1	12982	5447
hCoV-19/Singapore/547/2020|EPI_ISL_482694|2020-05-27	2020-05-27	Singapore	Asia	9613	99	1	1	1	1	82	1	40	1	12984	1179
hCoV-19/Scotland/CVR3729/2020|EPI_ISL_473769|2020-05-27	2020-05-27	United Kingdom	Europe	6125	26	1	1	1	1	1	1	678	1	8344	300
hCoV-19/Wales/PHWC-1631BC/2020|EPI_ISL_473259|2020-05-27	2020-05-27	United Kingdom	Europe	9487	26	1	1	1	1	1	1	748	1	12865	255
hCoV-19/Sweden/20-51759/2020|EPI_ISL_476138|2020-05-27	2020-05-27	Sweden	Europe	9614	26	35	1	1	1	1	1	39	1	12986	300
hCoV-19/Sweden/20-51755/2020|EPI_ISL_475528|2020-05-27	2020-05-27	Sweden	Europe	9615	26	1	1	1	1	1	1	1014	1	12987	300
hCoV-19/USA/MN-MDH-1249/2020|EPI_ISL_482970|2020-05-27	2020-05-27	USA	North America	9616	26	25	1	1	1	1	1	1	1	12988	258
hCoV-19/Scotland/EDB5676/2020|EPI_ISL_473832|2020-05-27	2020-05-27	United Kingdom	Europe	231	26	1	1	1	1	1	1	1015	1	12990	4669
hCoV-19/Singapore/516/2020|EPI_ISL_479594|2020-05-27	2020-05-27	Singapore	Asia	9618	1	1	1	1	1	1	1	1016	1	12991	4
hCoV-19/USA/MN-MDH-1244/2020|EPI_ISL_482965|2020-05-27	2020-05-27	USA	North America	9619	26	25	1	1	1	1	14	526	1	12992	12210
hCoV-19/Wales/PHWC-163161/2020|EPI_ISL_473254|2020-05-27	2020-05-27	United Kingdom	Europe	9621	26	23	1	1	1	1	1	39	1	12994	300
hCoV-19/Australia/VIC2029/2020|EPI_ISL_480657|2020-05-27	2020-05-27	Australia	Oceania	9622	1412	1	1	1	1	1	1	39	1	12995	13669
hCoV-19/England/NORT-292BF1/2020|EPI_ISL_489129|2020-05-27	2020-05-27	United Kingdom	Europe	599	85	698	1	1	1	244	1	86	1	12833	780
hCoV-19/Sweden/20-51780/2020|EPI_ISL_475529|2020-05-28	2020-05-28	Sweden	Europe	9623	196	25	1	1	1	1	1	1	1	12996	1063
hCoV-19/Latvia/054/2020|EPI_ISL_486438|2020-05-28	2020-05-28	Latvia	Europe	1879	26	212	1	1	1	1	1	39	1	8578	300
hCoV-19/Singapore/545/2020|EPI_ISL_482692|2020-05-28	2020-05-28	Singapore	Asia	9625	99	1	1	1	1	1	1	1017	1	12998	1179
hCoV-19/England/HECH-259A282/2020|EPI_ISL_488869|2020-05-28	2020-05-28	United Kingdom	Europe	9237	205	25	1	1	1	1	1	1	1	13001	258
hCoV-19/Sweden/20-19194/2020|EPI_ISL_475525|2020-05-28	2020-05-28	Sweden	Europe	9628	1796	1	1	1	1	1	1	39	1	13002	300
hCoV-19/Wales/PHWC-165299/2020|EPI_ISL_479443|2020-05-28	2020-05-28	United Kingdom	Europe	9487	26	1	1	1	1	1	1	1	1	12826	255
hCoV-19/England/BRIS-131937/2020|EPI_ISL_489120|2020-05-28	2020-05-28	United Kingdom	Europe	9423	85	1	1	1	1	1	1	86	1	12743	780
hCoV-19/India/InStem_NCBS_0004/2020|EPI_ISL_477207|2020-05-29	2020-05-29	India	Asia	9629	26	25	1	269	1	1	1	1	1	13003	258
hCoV-19/India/ILSCV32007/2020|EPI_ISL_481154|2020-05-29	2020-05-29	India	Asia	9633	1797	25	1	23	1	1	1	1	1	13007	800
hCoV-19/USA/VA-DCLS-0523/2020|EPI_ISL_485825|2020-05-29	2020-05-29	USA	North America	1550	26	25	1	1	1	1	1	1	1	2090	258
hCoV-19/Wales/PHWC-1625FD/2020|EPI_ISL_473097|2020-05-29	2020-05-29	United Kingdom	Europe	9487	26	1	1	1	1	1	1	1	1	12826	255
hCoV-19/Romania/ROSV_11161/2020|EPI_ISL_491037|2020-05-29	2020-05-29	Romania	Europe	9636	181	1	1	1	1	1	1	1	1	13010	454
hCoV-19/Wales/PHWC-162AFE/2020|EPI_ISL_473162|2020-05-29	2020-05-29	United Kingdom	Europe	9487	26	1	1	1	1	247	1	1	1	13012	255
hCoV-19/Wales/PHWC-163116/2020|EPI_ISL_473249|2020-05-29	2020-05-29	United Kingdom	Europe	9222	85	1	1	1	1	1	1	39	1	12488	399
hCoV-19/India/CCMB_L1684/2020|EPI_ISL_471622|2020-05-29	2020-05-29	India	Asia	9647	26	707	1	1	1	1	1	39	1	13024	300
hCoV-19/India/CCMB_L1693/2020|EPI_ISL_471623|2020-05-29	2020-05-29	India	Asia	9649	26	1	1	1	1	1	1	348	1	13027	300
hCoV-19/USA/VA-DCLS-0526/2020|EPI_ISL_485828|2020-05-29	2020-05-29	USA	North America	1550	26	25	1	1	1	1	1	1	1	2090	258
hCoV-19/USA/VA-DCLS-0528/2020|EPI_ISL_485830|2020-05-29	2020-05-29	USA	North America	1550	26	706	1	1	1	1	1	1	1	13030	258
hCoV-19/Wales/PHWC-162FD1/2020|EPI_ISL_473230|2020-05-29	2020-05-29	United Kingdom	Europe	4038	26	1	1	34	1	1	1	39	1	12452	300
hCoV-19/Malaysia/IMR_WC94764/2020|EPI_ISL_490103|2020-05-29	2020-05-29	Malaysia	Asia	9653	26	708	1	1	1	1	1	1	1	13032	258
hCoV-19/Scotland/CVR3878/2020|EPI_ISL_484667|2020-05-30	2020-05-30	United Kingdom	Europe	9271	205	1	1	1	1	1	1	39	1	12556	300
hCoV-19/USA/FL-BPHL-0303/2020|EPI_ISL_489712|2020-05-30	2020-05-30	USA	North America	9654	26	1	1	1	1	1	1	39	1	13033	300
hCoV-19/England/NORT-2928BE/2020|EPI_ISL_489099|2020-05-30	2020-05-30	United Kingdom	Europe	9144	194	1	1	1	1	1	1	39	1	12383	1852
hCoV-19/India/ILSCV32142/2020|EPI_ISL_481155|2020-05-30	2020-05-30	India	Asia	52	26	1	1	1	1	1	1	1019	16	13035	300
hCoV-19/England/NORT-2928AF/2020|EPI_ISL_489085|2020-05-30	2020-05-30	United Kingdom	Europe	9144	194	1	1	1	1	1	1	39	1	12383	1852
hCoV-19/India/CCMB_L1721/2020|EPI_ISL_471625|2020-05-30	2020-05-30	India	Asia	9657	26	1	1	1	1	1	1	39	1	13038	300
hCoV-19/Scotland/CVR3876/2020|EPI_ISL_484665|2020-05-30	2020-05-30	United Kingdom	Europe	8127	26	1	1	1	1	1	1	69	1	11008	2574
hCoV-19/USA/FL-BPHL-0302/2020|EPI_ISL_489711|2020-05-30	2020-05-30	USA	North America	2877	26	1	1	1	1	1	1	39	1	10300	300
hCoV-19/England/BRIS-12DE5D/2020|EPI_ISL_482002|2020-05-30	2020-05-30	United Kingdom	Europe	9292	1719	1	1	1	1	1	1	86	1	12581	780
hCoV-19/Australia/VIC1891/2020|EPI_ISL_480641|2020-05-30	2020-05-30	Australia	Oceania	9622	1412	1	1	1	1	1	1	39	1	12995	13669
hCoV-19/England/BRIS-12DD50/2020|EPI_ISL_481984|2020-05-30	2020-05-30	United Kingdom	Europe	6926	85	1	1	1	1	1	1	86	1	12331	780
hCoV-19/Italy/CEINGE-Naples1/2020|EPI_ISL_477204|2020-05-30	2020-05-30	Italy	Europe	52	1802	1	1	1	1	1	1	39	1	13041	300
hCoV-19/England/BRIS-12DB56/2020|EPI_ISL_481898|2020-05-31	2020-05-31	United Kingdom	Europe	9659	26	25	1	1	1	1	110	1	1	13042	258
hCoV-19/Portugal/IGC4024/2020|EPI_ISL_491224|2020-05-31	2020-05-31	Portugal	Europe	9429	26	1	1	1	1	1	1	39	1	12959	300
hCoV-19/Australia/NSW621/2020|EPI_ISL_490030|2020-05-31	2020-05-31	Australia	Oceania	9663	85	1	91	1	1	1	1	39	1	13047	399
hCoV-19/England/LIVE-9F886/2020|EPI_ISL_472019|2020-05-31	2020-05-31	United Kingdom	Europe	9664	26	491	1	1	1	1	1	39	1	13048	300
hCoV-19/Wales/PHWC-162830/2020|EPI_ISL_473127|2020-05-31	2020-05-31	United Kingdom	Europe	9487	26	1	1	1	1	164	1	1	1	13049	255
hCoV-19/England/BRIS-12DCCC/2020|EPI_ISL_488877|2020-05-31	2020-05-31	United Kingdom	Europe	9665	26	28	1	1	1	248	1	1	1	13050	9999
hCoV-19/USA/MN-MDH-1177/2020|EPI_ISL_476762|2020-06-01	2020-06-01	USA	North America	9680	26	25	1	1	1	1	14	526	1	13073	12210
hCoV-19/England/BRIS-12DE20/2020|EPI_ISL_481998|2020-06-01	2020-06-01	United Kingdom	Europe	9684	1519	66	1	1	1	1	1	1	1	13078	985
hCoV-19/Portugal/IGC4103/2020|EPI_ISL_491231|2020-06-01	2020-06-01	Portugal	Europe	9429	26	1	1	1	1	1	1	39	1	12959	300
hCoV-19/Ecuador/52438/2020|EPI_ISL_491951|2020-06-01	2020-06-01	Ecuador	South America	9688	1799	1	1	1	1	1	1	39	1	13082	300
hCoV-19/Romania/Buzau-291946/2020|EPI_ISL_471416|2020-06-01	2020-06-01	Romania	Europe	9690	26	1	1	1	1	1	1	39	1	13084	300
hCoV-19/Portugal/IGC4033/2020|EPI_ISL_491225|2020-06-01	2020-06-01	Portugal	Europe	9692	26	712	1	1	1	1	1	39	1	13086	300
hCoV-19/Scotland/CVR3828/2020|EPI_ISL_478154|2020-06-01	2020-06-01	United Kingdom	Europe	9693	194	1	1	1	1	1	1	69	1	13087	2574
hCoV-19/England/BRIS-12DB1A/2020|EPI_ISL_481768|2020-06-01	2020-06-01	United Kingdom	Europe	9423	85	1	1	1	1	1	1	994	1	12827	780
hCoV-19/Belgium/UGent-122/2020|EPI_ISL_475082|2020-06-01	2020-06-01	Belgium	Europe	9696	1808	1	1	1	1	1	1	1	1	13090	255
hCoV-19/India/CCMB_L1810/2020|EPI_ISL_471636|2020-06-02	2020-06-02	India	Asia	9698	698	1	1	1	1	1	1	39	1	13092	300
hCoV-19/India/CCMB_L1819/2020|EPI_ISL_471638|2020-06-02	2020-06-02	India	Asia	9699	26	1	1	1	1	1	1	39	1	13093	300
hCoV-19/Singapore/544/2020|EPI_ISL_482682|2020-06-02	2020-06-02	Singapore	Asia	9700	99	1	1	1	1	1	1	40	1	13094	1179
hCoV-19/India/InStem_NCBS_0008/2020|EPI_ISL_477211|2020-06-02	2020-06-02	India	Asia	9701	181	177	1	23	1	1	1	4	1	13095	5447
hCoV-19/Sweden/20-51830/2020|EPI_ISL_475531|2020-06-02	2020-06-02	Sweden	Europe	9702	26	1	1	1	1	1	1	39	1	13096	300
hCoV-19/England/HECH-259A2A0/2020|EPI_ISL_488857|2020-06-02	2020-06-02	United Kingdom	Europe	9703	26	1	1	1	1	1	1	39	1	13097	300
hCoV-19/Scotland/CVR3790/2020|EPI_ISL_478118|2020-06-02	2020-06-02	United Kingdom	Europe	9693	194	1	1	1	1	1	1	69	1	13087	2574
hCoV-19/Belgium/ITM_C2184_2/2020|EPI_ISL_487432|2020-06-02	2020-06-02	Belgium	Europe	9707	26	1	1	1	1	1	1	1	1	13101	255
hCoV-19/India/ILSCV32486/2020|EPI_ISL_481158|2020-06-02	2020-06-02	India	Asia	9709	26	1	1	1	1	1	1	1	1	13103	255
hCoV-19/India/CCMB_L1806/2020|EPI_ISL_471634|2020-06-02	2020-06-02	India	Asia	9711	26	115	1	1	1	1	1	39	1	13105	1698
hCoV-19/India/CCMB_L1781/2020|EPI_ISL_471633|2020-06-02	2020-06-02	India	Asia	9712	26	115	1	1	1	1	1	39	1	13106	1698
hCoV-19/Bangladesh/BCSIR-NILMRC_091/2020|EPI_ISL_469300|2020-06-02	2020-06-02	Bangladesh	Asia	9713	1809	1	1	1	1	1	1	39	1	13107	300
hCoV-19/England/LIVE-A0293/2020|EPI_ISL_472098|2020-06-02	2020-06-02	United Kingdom	Europe	9716	26	1	1	1	1	1	231	39	1	13110	300
hCoV-19/England/BRIS-12DE8A/2020|EPI_ISL_482005|2020-06-02	2020-06-02	United Kingdom	Europe	9684	1519	66	1	1	1	1	1	1	1	13078	985
hCoV-19/USA/MN-MDH-1251/2020|EPI_ISL_482972|2020-06-02	2020-06-02	USA	North America	9717	26	25	1	1	1	1	1	103	1	13111	258
hCoV-19/Sweden/20-51831/2020|EPI_ISL_475532|2020-06-02	2020-06-02	Sweden	Europe	9702	26	1	1	1	1	1	1	39	1	13096	300
hCoV-19/India/ILSCV32485/2020|EPI_ISL_481157|2020-06-02	2020-06-02	India	Asia	9709	26	1	1	1	1	1	1	1	1	13103	255
hCoV-19/Egypt/CUNCI-HGC6I029/2020|EPI_ISL_477161|2020-06-02	2020-06-02	Egypt	Africa	9718	26	25	1	1	1	1	1	1	1	13112	258
hCoV-19/Portugal/IGC4251/2020|EPI_ISL_491242|2020-06-03	2020-06-03	Portugal	Europe	9429	26	1	1	1	1	1	1	39	1	12959	300
hCoV-19/USA/MN-MDH-1095/2020|EPI_ISL_470775|2020-06-03	2020-06-03	USA	North America	9382	26	25	1	1	1	1	14	526	1	12692	12210
hCoV-19/USA/MN-MDH-1092/2020|EPI_ISL_470772|2020-06-03	2020-06-03	USA	North America	9382	26	25	1	1	1	1	14	526	1	12692	12210
hCoV-19/USA/MN-MDH-1083/2020|EPI_ISL_470763|2020-06-03	2020-06-03	USA	North America	9721	26	25	1	1	1	1	14	526	1	13116	12210
hCoV-19/USA/MN-MDH-1084/2020|EPI_ISL_470764|2020-06-03	2020-06-03	USA	North America	9722	26	25	1	1	1	1	14	526	1	13117	12210
hCoV-19/USA/MN-MDH-1109/2020|EPI_ISL_470789|2020-06-03	2020-06-03	USA	North America	9382	26	25	1	1	1	1	14	526	1	12692	12210
hCoV-19/USA/MN-MDH-1078/2020|EPI_ISL_470758|2020-06-03	2020-06-03	USA	North America	9382	26	25	1	1	1	1	14	526	1	12692	12210
hCoV-19/USA/MN-MDH-1100/2020|EPI_ISL_470780|2020-06-03	2020-06-03	USA	North America	9382	26	25	1	1	1	1	14	526	1	12692	12210
hCoV-19/USA/MN-MDH-1071/2020|EPI_ISL_470751|2020-06-03	2020-06-03	USA	North America	9723	26	25	1	1	1	1	14	526	1	13118	12210
hCoV-19/USA/MN-MDH-1107/2020|EPI_ISL_470787|2020-06-03	2020-06-03	USA	North America	9382	26	25	1	1	1	1	14	526	1	12692	12210
hCoV-19/USA/MN-MDH-1076/2020|EPI_ISL_470756|2020-06-03	2020-06-03	USA	North America	9382	26	25	1	1	1	1	14	526	1	12692	12210
hCoV-19/USA/FL-BPHL-0311/2020|EPI_ISL_489720|2020-06-03	2020-06-03	USA	North America	9724	26	713	1	1	1	1	1	1	1	13119	258
hCoV-19/England/EXET-1375F1/2020|EPI_ISL_471979|2020-06-03	2020-06-03	United Kingdom	Europe	9725	1	714	1	1	1	1	3	36	1	13120	355
hCoV-19/USA/MN-MDH-1093/2020|EPI_ISL_470773|2020-06-03	2020-06-03	USA	North America	9382	26	25	1	1	1	1	14	526	1	12692	12210
hCoV-19/USA/MN-MDH-1094/2020|EPI_ISL_470774|2020-06-03	2020-06-03	USA	North America	9382	26	25	1	1	1	1	14	526	1	12692	12210
hCoV-19/USA/MN-MDH-1178/2020|EPI_ISL_476763|2020-06-03	2020-06-03	USA	North America	9382	26	25	1	1	1	1	14	526	1	12692	12210
hCoV-19/USA/MN-MDH-1179/2020|EPI_ISL_476764|2020-06-03	2020-06-03	USA	North America	9382	26	25	1	1	1	1	14	526	1	12692	12210
hCoV-19/England/NORT-292FAA/2020|EPI_ISL_488179|2020-06-03	2020-06-03	United Kingdom	Europe	9726	194	1	1	1	1	1	1	39	1	13121	1852
hCoV-19/Portugal/IGC4234/2020|EPI_ISL_491238|2020-06-03	2020-06-03	Portugal	Europe	52	1086	1	1	1	1	1	1	39	1	13122	300
hCoV-19/USA/MN-MDH-1106/2020|EPI_ISL_470786|2020-06-03	2020-06-03	USA	North America	9382	26	25	1	1	1	1	14	526	1	12692	12210
hCoV-19/USA/MN-MDH-1077/2020|EPI_ISL_470757|2020-06-03	2020-06-03	USA	North America	9382	26	25	1	1	1	1	14	526	1	12692	12210
hCoV-19/Sweden/20-51829/2020|EPI_ISL_475530|2020-06-03	2020-06-03	Sweden	Europe	9623	196	25	1	1	1	1	1	1	1	12996	1063
hCoV-19/USA/MN-MDH-1101/2020|EPI_ISL_470781|2020-06-03	2020-06-03	USA	North America	9382	26	25	1	1	1	1	14	526	1	12692	12210
hCoV-19/USA/MN-MDH-1070/2020|EPI_ISL_470750|2020-06-03	2020-06-03	USA	North America	9382	26	25	1	1	1	1	14	526	1	12692	12210
hCoV-19/USA/MN-MDH-1108/2020|EPI_ISL_470788|2020-06-03	2020-06-03	USA	North America	9723	26	25	1	1	1	1	14	526	1	13118	12210
hCoV-19/USA/MN-MDH-1079/2020|EPI_ISL_470759|2020-06-03	2020-06-03	USA	North America	9382	26	25	1	1	1	1	14	526	1	12692	12210
hCoV-19/England/LIVE-A01B4/2020|EPI_ISL_472093|2020-06-03	2020-06-03	United Kingdom	Europe	9727	26	663	1	1	1	1	1	4	1	13123	498
hCoV-19/India/ILSCV32652/2020|EPI_ISL_481160|2020-06-03	2020-06-03	India	Asia	9728	26	1	1	1	1	1	1	4	1	13124	300
hCoV-19/USA/MN-MDH-1085/2020|EPI_ISL_470765|2020-06-03	2020-06-03	USA	North America	9729	26	25	1	1	1	1	14	526	1	13125	12210
hCoV-19/USA/MN-MDH-1082/2020|EPI_ISL_470762|2020-06-03	2020-06-03	USA	North America	9382	26	25	1	1	1	1	14	526	1	12692	12210
hCoV-19/USA/MN-MDH-1102/2020|EPI_ISL_470782|2020-06-03	2020-06-03	USA	North America	9382	26	25	1	1	1	1	14	526	1	12692	12210
hCoV-19/USA/MN-MDH-1073/2020|EPI_ISL_470753|2020-06-03	2020-06-03	USA	North America	9382	26	25	1	1	1	1	14	526	1	12692	12210
hCoV-19/USA/MN-MDH-1105/2020|EPI_ISL_470785|2020-06-03	2020-06-03	USA	North America	9382	26	25	1	1	1	1	14	526	1	12692	12210
hCoV-19/USA/MN-MDH-1074/2020|EPI_ISL_470754|2020-06-03	2020-06-03	USA	North America	9382	26	25	1	1	1	1	14	526	1	12692	12210
hCoV-19/USA/MN-MDH-1088/2020|EPI_ISL_470768|2020-06-03	2020-06-03	USA	North America	9731	26	25	1	1	1	1	14	526	1	13127	12210
hCoV-19/USA/MN-MDH-1081/2020|EPI_ISL_470761|2020-06-03	2020-06-03	USA	North America	9382	26	25	1	1	1	1	14	526	1	12692	12210
hCoV-19/USA/MN-MDH-1086/2020|EPI_ISL_470766|2020-06-03	2020-06-03	USA	North America	9732	26	25	1	1	1	1	14	526	1	13128	12210
hCoV-19/USA/MN-MDH-1097/2020|EPI_ISL_470777|2020-06-03	2020-06-03	USA	North America	9734	26	25	1	1	1	1	14	526	1	13130	12210
hCoV-19/USA/MN-MDH-1090/2020|EPI_ISL_470770|2020-06-03	2020-06-03	USA	North America	9382	26	25	1	1	1	1	14	526	1	12692	12210
hCoV-19/USA/WI-GMF-05143/2020|EPI_ISL_471145|2020-06-03	2020-06-03	USA	North America	9735	1811	25	1	1	1	1	1	1	1	13131	258
hCoV-19/USA/MN-MDH-1099/2020|EPI_ISL_470779|2020-06-03	2020-06-03	USA	North America	9382	26	25	1	1	1	1	14	526	1	12692	12210
hCoV-19/USA/MN-MDH-1087/2020|EPI_ISL_470767|2020-06-03	2020-06-03	USA	North America	9382	26	25	1	1	1	1	14	526	1	12692	12210
hCoV-19/USA/MN-MDH-1080/2020|EPI_ISL_470760|2020-06-03	2020-06-03	USA	North America	9382	26	25	1	1	1	1	14	526	1	12692	12210
hCoV-19/Romania/Buzau-293197/2020|EPI_ISL_471419|2020-06-03	2020-06-03	Romania	Europe	9736	26	1	1	1	1	1	1	39	1	13132	300
hCoV-19/Romania/Buzau-292711/2020|EPI_ISL_471417|2020-06-03	2020-06-03	Romania	Europe	9737	26	1	1	1	1	1	1	39	1	13133	300
hCoV-19/USA/MN-MDH-1089/2020|EPI_ISL_470769|2020-06-03	2020-06-03	USA	North America	9382	26	25	1	1	1	1	14	526	1	12692	12210
hCoV-19/India/ILSCV32593/2020|EPI_ISL_481159|2020-06-03	2020-06-03	India	Asia	9738	26	1	1	1	1	1	1	39	14	13134	300
hCoV-19/USA/MN-MDH-1104/2020|EPI_ISL_470784|2020-06-03	2020-06-03	USA	North America	9382	26	25	1	1	1	1	14	526	1	12692	12210
hCoV-19/USA/MN-MDH-1075/2020|EPI_ISL_470755|2020-06-03	2020-06-03	USA	North America	9382	26	25	1	1	1	1	14	526	1	12692	12210
hCoV-19/USA/FL-BPHL-0314/2020|EPI_ISL_489723|2020-06-03	2020-06-03	USA	North America	258	26	165	1	1	1	1	1	1	1	13135	338
hCoV-19/USA/MN-MDH-1103/2020|EPI_ISL_470783|2020-06-03	2020-06-03	USA	North America	9382	26	25	1	1	1	1	14	526	1	12692	12210
hCoV-19/USA/MN-MDH-1072/2020|EPI_ISL_470752|2020-06-03	2020-06-03	USA	North America	9739	26	25	1	1	1	1	14	526	1	13136	12210
hCoV-19/USA/FL-BPHL-0315/2020|EPI_ISL_489724|2020-06-03	2020-06-03	USA	North America	258	26	165	1	1	1	1	1	1	1	13135	338
hCoV-19/Portugal/R998/2020|EPI_ISL_491297|2020-06-03	2020-06-03	Portugal	Europe	9429	1812	1	1	1	1	1	1	39	1	13137	300
hCoV-19/USA/MN-MDH-1098/2020|EPI_ISL_470778|2020-06-03	2020-06-03	USA	North America	9740	26	25	1	1	1	1	14	526	1	13139	12210
hCoV-19/USA/MN-MDH-1181/2020|EPI_ISL_476766|2020-06-03	2020-06-03	USA	North America	9382	26	25	1	1	1	1	14	526	1	12692	12210
hCoV-19/USA/MN-MDH-1091/2020|EPI_ISL_470771|2020-06-03	2020-06-03	USA	North America	9382	26	25	1	1	1	1	14	526	1	12692	12210
hCoV-19/England/HECH-259A316/2020|EPI_ISL_488870|2020-06-03	2020-06-03	United Kingdom	Europe	9491	26	25	1	63	1	1	1	1	1	12832	258
hCoV-19/USA/MN-MDH-1096/2020|EPI_ISL_470776|2020-06-03	2020-06-03	USA	North America	9382	26	25	1	1	1	1	14	526	1	12692	12210
hCoV-19/Romania/ROSV_11967/2020|EPI_ISL_491038|2020-06-04	2020-06-04	Romania	Europe	9594	26	1	1	1	1	1	1	1	1	12963	255
hCoV-19/England/NORT-292FE6/2020|EPI_ISL_488184|2020-06-04	2020-06-04	United Kingdom	Europe	599	85	698	1	1	1	244	1	86	1	12833	780
hCoV-19/India/ILSCV32870/2020|EPI_ISL_481168|2020-06-04	2020-06-04	India	Asia	9741	26	1	1	1	1	1	1	39	1	13142	300
hCoV-19/Romania/Bucuresti-293034/2020|EPI_ISL_471420|2020-06-04	2020-06-04	Romania	Europe	9743	1814	25	1	1	1	1	1	1	1	13144	258
hCoV-19/Wales/PHWC-166025/2020|EPI_ISL_490827|2020-06-04	2020-06-04	United Kingdom	Europe	9744	26	1	1	1	1	1	1	1	1	13145	255
hCoV-19/India/ILSCV32872/2020|EPI_ISL_481169|2020-06-04	2020-06-04	India	Asia	9741	26	1	1	1	1	1	1	39	1	13142	300
hCoV-19/Sweden/20-51902/2020|EPI_ISL_475534|2020-06-04	2020-06-04	Sweden	Europe	9745	196	25	1	1	1	1	1	252	1	13147	1063
hCoV-19/Sweden/20-51900/2020|EPI_ISL_475533|2020-06-04	2020-06-04	Sweden	Europe	9745	196	25	1	1	1	1	1	252	1	13147	1063
hCoV-19/Wales/PHWC-1628F4/2020|EPI_ISL_473139|2020-06-04	2020-06-04	United Kingdom	Europe	9337	288	1	1	1	1	1	1	39	1	12635	2490
hCoV-19/Romania/Buzau-292638/2020|EPI_ISL_471423|2020-06-04	2020-06-04	Romania	Europe	9746	26	173	1	1	1	1	1	4	1	13148	498
hCoV-19/India/ILSCV32815/2020|EPI_ISL_481164|2020-06-04	2020-06-04	India	Asia	9469	1815	1	1	1	1	1	1	39	1	13149	300
hCoV-19/India/ILSCV32814/2020|EPI_ISL_481163|2020-06-04	2020-06-04	India	Asia	9469	1815	1	1	1	1	1	1	39	1	13149	300
hCoV-19/India/ILSCV32816/2020|EPI_ISL_481165|2020-06-04	2020-06-04	India	Asia	9469	1815	1	1	1	1	1	1	39	1	13149	300
hCoV-19/England/BIRM-60781/2020|EPI_ISL_483887|2020-06-05	2020-06-05	United Kingdom	Europe	9747	26	1	1	1	1	1	1	617	1	13150	300
hCoV-19/Wales/PHWC-165B34/2020|EPI_ISL_490769|2020-06-05	2020-06-05	United Kingdom	Europe	9539	288	1	1	1	1	1	1	39	1	12891	2490
hCoV-19/Germany/NRW-MPP-21/2020|EPI_ISL_487410|2020-06-05	2020-06-05	Germany	Europe	9493	26	25	1	1	1	1	1	1	1	12836	258
hCoV-19/India/GBRC221/2020|EPI_ISL_475059|2020-06-05	2020-06-05	India	Asia	9748	1816	1	1	1	1	1	1	1	1	13151	255
hCoV-19/India/ILSCV32899/2020|EPI_ISL_481177|2020-06-05	2020-06-05	India	Asia	9750	26	1	1	1	1	1	1	39	16	13153	300
hCoV-19/India/ILSCV32898/2020|EPI_ISL_481176|2020-06-05	2020-06-05	India	Asia	9750	26	1	1	1	1	1	1	39	16	13153	300
hCoV-19/India/ILSCV32889/2020|EPI_ISL_481171|2020-06-05	2020-06-05	India	Asia	9751	26	1	1	1	1	1	1	39	1	13154	300
hCoV-19/India/GBRC220/2020|EPI_ISL_475058|2020-06-05	2020-06-05	India	Asia	9752	26	1	1	1	1	1	1	39	1	13155	300
hCoV-19/USA/WI-UW-508/2020|EPI_ISL_484883|2020-06-05	2020-06-05	USA	North America	9753	26	1	1	1	1	1	1	448	1	13156	13301
hCoV-19/India/GBRC215/2020|EPI_ISL_475049|2020-06-05	2020-06-05	India	Asia	3725	181	1	1	1	1	1	1	1	1	9618	255
hCoV-19/India/ILSCV32892/2020|EPI_ISL_481172|2020-06-05	2020-06-05	India	Asia	9751	26	1	1	1	1	1	1	39	1	13154	300
hCoV-19/India/ILSCV32896/2020|EPI_ISL_481175|2020-06-05	2020-06-05	India	Asia	9751	26	1	1	1	1	1	1	39	1	13154	300
hCoV-19/India/GBRC240/2020|EPI_ISL_483821|2020-06-05	2020-06-05	India	Asia	9756	1818	25	1	23	1	1	1	1	1	13159	800
hCoV-19/Germany/NRW-MPP-23/2020|EPI_ISL_487412|2020-06-05	2020-06-05	Germany	Europe	9493	26	25	1	1	1	1	1	1	1	12836	258
hCoV-19/India/ILSCV32895/2020|EPI_ISL_481174|2020-06-05	2020-06-05	India	Asia	9751	26	1	1	1	1	1	1	39	1	13154	300
hCoV-19/India/ILSCV32893/2020|EPI_ISL_481173|2020-06-05	2020-06-05	India	Asia	9751	26	1	1	1	1	1	1	39	1	13154	300
hCoV-19/South Africa/KRISP-0179/2020|EPI_ISL_482705|2020-06-06	2020-06-06	South Africa	Africa	9757	26	1	1	1	1	1	1	1	1	13160	255
hCoV-19/USA/WI-UW-467/2020|EPI_ISL_484842|2020-06-06	2020-06-06	USA	North America	9758	26	1	1	1	1	1	1	448	1	13161	13301
hCoV-19/USA/WI-UW-462/2020|EPI_ISL_484837|2020-06-06	2020-06-06	USA	North America	3535	26	25	1	1	1	1	1	1	1	13162	258
hCoV-19/Scotland/CVR3889/2020|EPI_ISL_484674|2020-06-06	2020-06-06	United Kingdom	Europe	8127	26	1	1	1	1	1	1	69	1	11008	2574
hCoV-19/Singapore/505/2020|EPI_ISL_479583|2020-06-06	2020-06-06	Singapore	Asia	7119	689	1	1	1	1	1	1	40	1	9635	4713
hCoV-19/Bangladesh/BCSIR-NILMRC_110/2020|EPI_ISL_475173|2020-06-07	2020-06-07	Bangladesh	Asia	5586	1820	1	1	1	1	1	1	39	1	13168	300
hCoV-19/Wales/PHWC-1657F4/2020|EPI_ISL_490727|2020-06-07	2020-06-07	United Kingdom	Europe	9762	26	1	1	1	1	1	1	39	1	13169	300
hCoV-19/Bangladesh/BCSIR-NILMRC_104/2020|EPI_ISL_475165|2020-06-07	2020-06-07	Bangladesh	Asia	9763	26	1	1	1	1	1	1	39	1	13170	300
hCoV-19/Bangladesh/icddrb-2083/2020|EPI_ISL_470801|2020-06-07	2020-06-07	Bangladesh	Asia	9764	26	1	1	1	1	1	1	1025	1	13171	300
hCoV-19/USA/WI-UW-464/2020|EPI_ISL_484839|2020-06-07	2020-06-07	USA	North America	9758	26	1	1	1	1	1	1	448	1	13161	13301
hCoV-19/Bangladesh/BCSIR-NILMRC_113/2020|EPI_ISL_475755|2020-06-07	2020-06-07	Bangladesh	Asia	9768	26	1	1	1	1	1	1	39	1	13175	300
hCoV-19/Wales/PHWC-166210/2020|EPI_ISL_490852|2020-06-07	2020-06-07	United Kingdom	Europe	9770	26	1	1	1	1	1	1	39	1	13177	300
hCoV-19/England/NORT-29306A/2020|EPI_ISL_488186|2020-06-07	2020-06-07	United Kingdom	Europe	9773	85	374	1	1	1	1	1	86	1	13180	780
hCoV-19/Bangladesh/BCSIR-NILMRC_103/2020|EPI_ISL_475084|2020-06-07	2020-06-07	Bangladesh	Asia	5586	26	1	1	1	1	1	1	39	1	7631	300
hCoV-19/India/GBRC204b/2020|EPI_ISL_475029|2020-06-07	2020-06-07	India	Asia	9775	790	25	1	23	1	1	1	488	1	13182	13208
hCoV-19/Bangladesh/BCSIR-NILMRC_101/2020|EPI_ISL_475083|2020-06-07	2020-06-07	Bangladesh	Asia	9777	26	715	1	1	1	1	1	39	1	13184	300
hCoV-19/Bangladesh/BCSIR-NILMRC_108/2020|EPI_ISL_475756|2020-06-07	2020-06-07	Bangladesh	Asia	5586	1784	1	1	1	1	1	1	39	1	12915	300
hCoV-19/Bangladesh/BCSIR-NILMRC_107/2020|EPI_ISL_475166|2020-06-07	2020-06-07	Bangladesh	Asia	9779	26	1	1	1	1	1	1	39	1	13186	300
hCoV-19/Bangladesh/BCSIR-NILMRC_117/2020|EPI_ISL_475168|2020-06-07	2020-06-07	Bangladesh	Asia	5586	26	1	1	1	1	1	1	938	1	13187	300
hCoV-19/Romania/Bucuresti-294285/2020|EPI_ISL_471422|2020-06-07	2020-06-07	Romania	Europe	231	26	1	1	1	1	1	1	746	1	13189	4669
hCoV-19/Bangladesh/BCSIR-NILMRC_114/2020|EPI_ISL_475238|2020-06-07	2020-06-07	Bangladesh	Asia	9780	1823	1	1	1	1	1	1	39	1	13190	300
hCoV-19/Portugal/IGC4395/2020|EPI_ISL_491246|2020-06-07	2020-06-07	Portugal	Europe	52	1086	1	1	1	1	1	1	39	1	13122	300
hCoV-19/Portugal/IGC4403/2020|EPI_ISL_491248|2020-06-07	2020-06-07	Portugal	Europe	52	1086	1	1	1	1	1	1	39	1	13122	300
hCoV-19/India/GBRC203a/2020|EPI_ISL_475026|2020-06-07	2020-06-07	India	Asia	9781	26	25	1	1	1	1	1	39	1	13192	338
hCoV-19/Bangladesh/BCSIR-NILMRC_105/2020|EPI_ISL_475757|2020-06-07	2020-06-07	Bangladesh	Asia	9782	26	1	1	1	1	1	1	39	1	13193	300
hCoV-19/Bangladesh/BCSIR-NILMRC_116/2020|EPI_ISL_475759|2020-06-07	2020-06-07	Bangladesh	Asia	9783	26	1	1	1	1	1	1	1027	1	13194	300
hCoV-19/India/GBRC204a/2020|EPI_ISL_475028|2020-06-07	2020-06-07	India	Asia	9784	181	25	1	23	1	1	1	4	1	13195	5447
hCoV-19/India/ILSCV33972/2020|EPI_ISL_481179|2020-06-08	2020-06-08	India	Asia	9786	26	1	1	1	1	1	1	39	1	13198	300
hCoV-19/USA/WI-GMF-05641/2020|EPI_ISL_471147|2020-06-08	2020-06-08	USA	North America	9735	1811	25	1	1	1	1	1	1	1	13131	258
hCoV-19/Romania/ROSV_12442/2020|EPI_ISL_491043|2020-06-08	2020-06-08	Romania	Europe	9787	26	1	1	1	1	1	1	1	1	13199	255
hCoV-19/India/GBRC219b/2020|EPI_ISL_475057|2020-06-08	2020-06-08	India	Asia	9788	790	25	1	23	1	1	1	4	1	13200	13208
hCoV-19/India/GBRC216a/2020|EPI_ISL_475050|2020-06-08	2020-06-08	India	Asia	9789	790	25	1	23	1	1	1	4	1	13201	13208
hCoV-19/India/GBRC223b/2020|EPI_ISL_476858|2020-06-08	2020-06-08	India	Asia	9790	790	25	1	23	1	1	1	4	1	13202	13208
hCoV-19/India/GBRC222b/2020|EPI_ISL_476856|2020-06-08	2020-06-08	India	Asia	9793	790	25	1	23	1	1	1	4	1	13205	13208
hCoV-19/India/GBRC216b/2020|EPI_ISL_475051|2020-06-08	2020-06-08	India	Asia	9793	790	25	1	23	1	1	1	4	1	13205	13208
hCoV-19/Romania/ROSV_12421/2020|EPI_ISL_491042|2020-06-08	2020-06-08	Romania	Europe	9794	26	1	1	1	1	1	1	39	1	13206	300
hCoV-19/India/GBRC219a/2020|EPI_ISL_475056|2020-06-08	2020-06-08	India	Asia	9796	790	25	1	23	1	1	1	4	1	13208	13208
hCoV-19/France/OCC-21/2020|EPI_ISL_482879|2020-06-08	2020-06-08	France	Europe	9797	718	25	1	1	1	1	1	1	1	13209	258
hCoV-19/India/ILSCV33971/2020|EPI_ISL_481178|2020-06-08	2020-06-08	India	Asia	9751	26	1	1	1	1	1	1	39	1	13154	300
hCoV-19/India/GBRC223a/2020|EPI_ISL_476857|2020-06-08	2020-06-08	India	Asia	9799	790	25	1	23	1	1	1	4	1	13212	13208
hCoV-19/USA/WI-UW-463/2020|EPI_ISL_484838|2020-06-08	2020-06-08	USA	North America	9800	939	1	1	1	1	1	1	448	1	13213	13301
hCoV-19/USA/WI-UW-469/2020|EPI_ISL_484844|2020-06-08	2020-06-08	USA	North America	9801	26	25	1	1	1	1	1	1	1	13214	258
hCoV-19/India/GBRC224a/2020|EPI_ISL_476859|2020-06-08	2020-06-08	India	Asia	9789	790	25	1	23	1	1	1	4	1	13201	13208
hCoV-19/Romania/ROSV/2020|EPI_ISL_486855|2020-06-08	2020-06-08	Romania	Europe	9802	26	1	1	1	1	1	1	1	1	13215	255
hCoV-19/Portugal/IGC4489/2020|EPI_ISL_491260|2020-06-08	2020-06-08	Portugal	Europe	9803	26	1	1	1	1	1	1	39	1	13216	300
hCoV-19/India/GBRC225b/2020|EPI_ISL_476862|2020-06-08	2020-06-08	India	Asia	9804	790	25	1	23	1	1	1	4	1	13217	13208
hCoV-19/India/ILSCV33982/2020|EPI_ISL_481180|2020-06-08	2020-06-08	India	Asia	9751	26	1	1	1	1	1	1	39	1	13154	300
hCoV-19/India/GBRC225a/2020|EPI_ISL_476861|2020-06-08	2020-06-08	India	Asia	9789	790	25	1	23	1	1	1	4	1	13201	13208
hCoV-19/India/GBRC218b/2020|EPI_ISL_475055|2020-06-08	2020-06-08	India	Asia	9804	790	25	1	23	1	1	1	4	1	13217	13208
hCoV-19/India/GBRC217a/2020|EPI_ISL_475052|2020-06-08	2020-06-08	India	Asia	9799	790	25	1	23	1	1	1	4	1	13212	13208
hCoV-19/India/GBRC224b/2020|EPI_ISL_476860|2020-06-08	2020-06-08	India	Asia	9793	790	25	1	23	1	1	1	4	1	13205	13208
hCoV-19/Portugal/IGC4479/2020|EPI_ISL_491259|2020-06-08	2020-06-08	Portugal	Europe	9429	26	1	1	1	1	1	1	39	1	12959	300
hCoV-19/Portugal/IGC4425/2020|EPI_ISL_491250|2020-06-08	2020-06-08	Portugal	Europe	9429	26	1	1	1	1	1	1	1030	1	13221	300
hCoV-19/India/GBRC222a/2020|EPI_ISL_476855|2020-06-08	2020-06-08	India	Asia	9789	790	25	1	23	1	1	1	4	1	13201	13208
hCoV-19/France/OCC-22/2020|EPI_ISL_482880|2020-06-08	2020-06-08	France	Europe	9809	1828	25	1	1	1	1	1	1	1	13223	258
hCoV-19/Germany/NRW-MPP-24/2020|EPI_ISL_487413|2020-06-08	2020-06-08	Germany	Europe	9493	26	25	1	1	1	1	1	1	1	12836	258
hCoV-19/Germany/NRW-MPP-25/2020|EPI_ISL_487414|2020-06-08	2020-06-08	Germany	Europe	9810	26	25	1	1	1	1	1	1	1	13224	258
hCoV-19/Switzerland/150015_414_D02_plus/2020|EPI_ISL_483654|2020-06-08	2020-06-08	Switzerland	Europe	9812	26	1	1	1	1	1	1	39	1	13226	300
hCoV-19/India/GBRC217b/2020|EPI_ISL_475053|2020-06-08	2020-06-08	India	Asia	9790	790	25	1	23	1	1	1	1	1	13227	13208
hCoV-19/India/GBRC218a/2020|EPI_ISL_475054|2020-06-08	2020-06-08	India	Asia	9789	790	25	1	23	1	1	1	4	1	13201	13208
hCoV-19/England/HECH-259A3DA/2020|EPI_ISL_488848|2020-06-09	2020-06-09	United Kingdom	Europe	9237	26	25	1	1	1	251	1	1	1	13228	258
hCoV-19/Portugal/R1171/2020|EPI_ISL_491268|2020-06-09	2020-06-09	Portugal	Europe	9815	26	1	1	1	1	126	1	39	1	13232	300
hCoV-19/England/HECH-259A3E9/2020|EPI_ISL_488850|2020-06-09	2020-06-09	United Kingdom	Europe	9237	26	25	1	1	1	251	1	1	1	13228	258
hCoV-19/India/ILSCV34478/2020|EPI_ISL_481182|2020-06-09	2020-06-09	India	Asia	9751	26	1	1	1	1	1	1	39	1	13154	300
hCoV-19/USA/MN-MDH-1264/2020|EPI_ISL_482985|2020-06-09	2020-06-09	USA	North America	9821	26	25	1	1	1	1	14	526	1	13238	12210
hCoV-19/India/ILSCV34479/2020|EPI_ISL_481183|2020-06-09	2020-06-09	India	Asia	1362	1827	25	1	1	1	1	1	168	1	13241	3530
hCoV-19/India/ILSCV34480/2020|EPI_ISL_481184|2020-06-09	2020-06-09	India	Asia	9751	26	1	1	1	1	1	1	39	1	13154	300
hCoV-19/Portugal/R1172/2020|EPI_ISL_491269|2020-06-09	2020-06-09	Portugal	Europe	9692	26	712	1	1	1	1	1	39	1	13086	300
hCoV-19/France/OCC-23/2020|EPI_ISL_482881|2020-06-09	2020-06-09	France	Europe	9828	1831	25	1	1	1	1	1	1	1	13246	258
hCoV-19/USA/WI-UW-474/2020|EPI_ISL_484849|2020-06-09	2020-06-09	USA	North America	9800	939	1	1	1	1	1	1	448	1	13213	13301
hCoV-19/USA/MN-MDH-1252/2020|EPI_ISL_482973|2020-06-09	2020-06-09	USA	North America	9821	26	721	1	1	1	1	14	526	1	13247	12210
hCoV-19/Portugal/IGC4478/2020|EPI_ISL_491258|2020-06-09	2020-06-09	Portugal	Europe	9829	718	1	1	1	1	1	1	39	1	13248	300
hCoV-19/England/BIRM-612DA/2020|EPI_ISL_477756|2020-06-09	2020-06-09	United Kingdom	Europe	9830	26	1	1	1	1	1	1	39	1	13249	300
hCoV-19/Romania/ROSV_12618/2020|EPI_ISL_491046|2020-06-09	2020-06-09	Romania	Europe	9831	26	1	1	1	1	1	1	1	1	13251	255
hCoV-19/USA/WI-UW-475/2020|EPI_ISL_484850|2020-06-09	2020-06-09	USA	North America	9801	26	25	1	1	1	1	1	1	1	13214	258
hCoV-19/England/LCST-24D6C8D/2020|EPI_ISL_478338|2020-06-09	2020-06-09	United Kingdom	Europe	9834	26	1	1	1	1	1	1	39	1	13255	300
hCoV-19/Romania/ROSV_12619/2020|EPI_ISL_491047|2020-06-09	2020-06-09	Romania	Europe	8619	26	1	1	1	1	1	1	1	1	11678	255
hCoV-19/USA/MN-MDH-1259/2020|EPI_ISL_482980|2020-06-09	2020-06-09	USA	North America	9836	26	25	1	1	1	1	14	526	1	13257	12210
hCoV-19/India/ILSCV35353/2020|EPI_ISL_481193|2020-06-10	2020-06-10	India	Asia	9750	26	1	1	1	1	1	1	39	16	13153	300
hCoV-19/India/ILSCV35366/2020|EPI_ISL_481194|2020-06-10	2020-06-10	India	Asia	9837	26	1	1	1	1	1	1	39	16	13258	300
hCoV-19/Romania/ROSV_12646/2020|EPI_ISL_486854|2020-06-10	2020-06-10	Romania	Europe	9838	26	1	1	1	1	1	1	1	1	13259	255
hCoV-19/India/ILSCV34933/2020|EPI_ISL_481185|2020-06-10	2020-06-10	India	Asia	9839	26	1	1	1	1	1	1	1	1	13260	255
hCoV-19/France/OCC-25/2020|EPI_ISL_482883|2020-06-10	2020-06-10	France	Europe	9797	718	25	1	1	1	1	1	1	1	13209	258
hCoV-19/France/OCC-26/2020|EPI_ISL_482884|2020-06-10	2020-06-10	France	Europe	9840	718	25	1	1	1	1	1	1	1	13261	258
hCoV-19/India/ILSCV35376/2020|EPI_ISL_481195|2020-06-10	2020-06-10	India	Asia	9750	26	1	1	1	1	1	1	39	16	13153	300
hCoV-19/India/ILSCV35351/2020|EPI_ISL_481192|2020-06-10	2020-06-10	India	Asia	9842	26	1	1	1	1	1	1	39	16	13263	300
hCoV-19/USA/WI-UW-461/2020|EPI_ISL_484836|2020-06-10	2020-06-10	USA	North America	9843	162	1	1	1	1	1	1	39	1	13264	300
hCoV-19/France/OCC-24/2020|EPI_ISL_482882|2020-06-10	2020-06-10	France	Europe	9844	718	25	1	1	1	1	1	1	1	13265	258
hCoV-19/Australia/VIC1954/2020|EPI_ISL_480678|2020-06-10	2020-06-10	Australia	Oceania	9845	26	25	1	23	1	1	1	1034	1	13266	800
hCoV-19/India/ILSCV35317/2020|EPI_ISL_481189|2020-06-10	2020-06-10	India	Asia	9837	26	1	1	1	1	1	1	39	16	13258	300
hCoV-19/Romania/ROSV_12723/2020|EPI_ISL_491048|2020-06-10	2020-06-10	Romania	Europe	9847	26	1	1	1	1	1	234	1	1	13268	255
hCoV-19/Australia/NSW612/2020|EPI_ISL_490021|2020-06-10	2020-06-10	Australia	Oceania	9848	1834	1	1	1	1	1	1	39	1	13269	300
hCoV-19/Senegal/62368/2020|EPI_ISL_476493|2020-06-10	2020-06-10	Senegal	Africa	52	862	1	1	1	1	1	1	39	1	13270	300
hCoV-19/India/ILSCV35461/2020|EPI_ISL_481198|2020-06-10	2020-06-10	India	Asia	9849	26	1	1	1	1	1	1	1	1	13271	255
hCoV-19/India/ILSCV35350/2020|EPI_ISL_481191|2020-06-10	2020-06-10	India	Asia	9850	26	1	1	1	1	1	1	39	16	13272	300
hCoV-19/India/ILSCV35456/2020|EPI_ISL_481196|2020-06-10	2020-06-10	India	Asia	52	26	1	1	1	1	1	1	1	1	255	255
hCoV-19/India/ILSCV35476/2020|EPI_ISL_481200|2020-06-10	2020-06-10	India	Asia	52	26	1	1	1	1	1	1	1	1	255	255
hCoV-19/India/ILSCV34939/2020|EPI_ISL_481186|2020-06-10	2020-06-10	India	Asia	9851	26	1	1	1	1	1	1	39	1	13273	300
hCoV-19/India/ILSCV35457/2020|EPI_ISL_481197|2020-06-10	2020-06-10	India	Asia	52	26	1	1	1	1	1	1	1	1	255	255
hCoV-19/India/ILSCV35333/2020|EPI_ISL_481190|2020-06-10	2020-06-10	India	Asia	9750	26	1	1	1	1	1	1	39	16	13153	300
hCoV-19/Senegal/62365/2020|EPI_ISL_476492|2020-06-10	2020-06-10	Senegal	Africa	9852	26	1	1	1	1	1	1	1036	1	13274	300
hCoV-19/India/ILSCV35475/2020|EPI_ISL_481199|2020-06-10	2020-06-10	India	Asia	9849	1835	1	1	1	1	1	1	1	1	13275	255
hCoV-19/England/LIVE-A0C95/2020|EPI_ISL_478395|2020-06-10	2020-06-10	United Kingdom	Europe	9853	85	1	1	1	1	1	1	39	1	13276	399
hCoV-19/India/GBRC232a/2020|EPI_ISL_476872|2020-06-11	2020-06-11	India	Asia	9799	790	25	1	23	1	1	1	4	1	13212	13208
hCoV-19/Sweden/20-51988/2020|EPI_ISL_475569|2020-06-11	2020-06-11	Sweden	Europe	9854	26	1	1	1	1	1	1	39	1	13279	300
hCoV-19/India/GBRC226/2020|EPI_ISL_476863|2020-06-11	2020-06-11	India	Asia	9855	181	25	1	23	1	1	29	4	1	13280	5447
hCoV-19/India/GBRC214b/2020|EPI_ISL_475046|2020-06-11	2020-06-11	India	Asia	9856	790	1	1	23	1	1	1	4	1	13281	13208
hCoV-19/India/GBRC227/2020|EPI_ISL_476864|2020-06-11	2020-06-11	India	Asia	9857	1837	25	1	23	1	1	1	4	1	13282	5447
hCoV-19/Bangladesh/JUST-GC40.38/2020|EPI_ISL_475571|2020-06-11	2020-06-11	Bangladesh	Asia	9858	1838	1	1	1	1	1	1	1	1	13283	255
hCoV-19/India/GBRC207b/2020|EPI_ISL_475034|2020-06-11	2020-06-11	India	Asia	9859	790	25	1	23	1	1	1	1	1	13284	13208
hCoV-19/India/GBRC207a/2020|EPI_ISL_475033|2020-06-11	2020-06-11	India	Asia	9789	790	25	1	23	1	1	1	4	1	13201	13208
hCoV-19/India/GBRC232b/2020|EPI_ISL_476873|2020-06-11	2020-06-11	India	Asia	9790	790	25	1	1	1	1	1	4	1	13285	13208
hCoV-19/India/GBRC259/2020|EPI_ISL_483850|2020-06-11	2020-06-11	India	Asia	9860	123	109	1	1	1	1	3	14	1	13286	2532
hCoV-19/India/GBRC206/2020|EPI_ISL_475032|2020-06-11	2020-06-11	India	Asia	9861	26	722	1	1	1	1	1	1	1	13287	258
hCoV-19/India/ILSCV35574/2020|EPI_ISL_481202|2020-06-11	2020-06-11	India	Asia	5394	26	723	1	1	1	1	1	39	1	13288	300
hCoV-19/India/GBRC228a/2020|EPI_ISL_476865|2020-06-11	2020-06-11	India	Asia	9863	181	25	1	23	1	1	1	1037	1	13290	5447
hCoV-19/India/GBRC210b/2020|EPI_ISL_475040|2020-06-11	2020-06-11	India	Asia	9864	26	724	1	1	1	1	1	1	1	13291	258
hCoV-19/Bangladesh/JUST-GC40.86/2020|EPI_ISL_475573|2020-06-11	2020-06-11	Bangladesh	Asia	9865	26	255	1	1	1	1	1	1	1	13292	258
hCoV-19/India/GBRC208b/2020|EPI_ISL_475036|2020-06-11	2020-06-11	India	Asia	9866	861	25	1	23	1	1	1	1038	1	13293	16416
hCoV-19/India/GBRC205b/2020|EPI_ISL_475031|2020-06-11	2020-06-11	India	Asia	9804	790	25	1	23	1	1	1	4	1	13217	13208
hCoV-19/India/ILSCV35482/2020|EPI_ISL_481201|2020-06-11	2020-06-11	India	Asia	52	26	1	1	1	1	1	1	1	1	255	255
hCoV-19/India/GBRC231a/2020|EPI_ISL_476870|2020-06-11	2020-06-11	India	Asia	9789	790	25	1	23	1	1	1	4	1	13201	13208
hCoV-19/South Africa/KRISP-0201/2020|EPI_ISL_482716|2020-06-11	2020-06-11	South Africa	Africa	52	1356	1	1	1	1	1	1	39	1	9478	300
hCoV-19/South Africa/KRISP-0205/2020|EPI_ISL_482718|2020-06-11	2020-06-11	South Africa	Africa	52	1356	1	1	1	1	1	1	39	1	9478	300
hCoV-19/India/GBRC261b/2020|EPI_ISL_483854|2020-06-11	2020-06-11	India	Asia	9869	790	25	1	23	1	1	1	252	1	13296	13208
hCoV-19/India/GBRC261a/2020|EPI_ISL_483853|2020-06-11	2020-06-11	India	Asia	9870	26	1	1	1	1	1	1	252	1	13297	454
hCoV-19/India/GBRC214a/2020|EPI_ISL_475045|2020-06-11	2020-06-11	India	Asia	9871	1827	25	1	1	1	1	1	1	1	13298	258
hCoV-19/India/GBRC210a/2020|EPI_ISL_475039|2020-06-11	2020-06-11	India	Asia	9799	790	25	1	23	1	1	1	4	1	13212	13208
hCoV-19/USA/WI-GMF-M00011/2020|EPI_ISL_489957|2020-06-11	2020-06-11	USA	North America	9872	1839	25	1	1	1	1	1	1	1	13299	258
hCoV-19/India/GBRC205a/2020|EPI_ISL_475030|2020-06-11	2020-06-11	India	Asia	9789	790	25	1	23	1	1	1	4	1	13201	13208
hCoV-19/India/GBRC230/2020|EPI_ISL_476869|2020-06-11	2020-06-11	India	Asia	52	26	1	1	1	1	1	1	1	1	255	255
hCoV-19/USA/WI-UW-466/2020|EPI_ISL_484841|2020-06-11	2020-06-11	USA	North America	9873	26	1	1	1	1	1	1	448	1	13301	13301
hCoV-19/India/GBRC239/2020|EPI_ISL_483820|2020-06-11	2020-06-11	India	Asia	9876	205	25	1	23	1	1	1	1	1	13304	800
hCoV-19/India/GBRC231b/2020|EPI_ISL_476871|2020-06-11	2020-06-11	India	Asia	9804	790	25	1	23	1	1	1	4	1	13217	13208
hCoV-19/South Africa/KRISP-0202/2020|EPI_ISL_482717|2020-06-11	2020-06-11	South Africa	Africa	52	1356	1	1	1	1	1	1	39	1	9478	300
hCoV-19/India/GBRC263a/2020|EPI_ISL_483856|2020-06-12	2020-06-12	India	Asia	9804	790	25	1	23	1	1	1	1038	1	13305	13208
hCoV-19/Bangladesh/BCSIR-NILMRC_175/2020|EPI_ISL_483622|2020-06-12	2020-06-12	Bangladesh	Asia	9879	1842	1	1	1	1	1	1	39	1	13308	300
hCoV-19/India/ILSCV35615/2020|EPI_ISL_481204|2020-06-12	2020-06-12	India	Asia	1362	1827	25	1	1	1	1	1	168	1	13241	3530
hCoV-19/India/ILSCV35614/2020|EPI_ISL_481203|2020-06-12	2020-06-12	India	Asia	1362	1827	25	1	1	1	1	1	168	1	13241	3530
hCoV-19/India/GBRC258b/2020|EPI_ISL_483849|2020-06-12	2020-06-12	India	Asia	9880	26	1	1	1	1	1	1	4	1	13309	498
hCoV-19/India/GBRC251a/2020|EPI_ISL_483835|2020-06-12	2020-06-12	India	Asia	9881	26	1	1	1	1	1	1	1	1	13310	255
hCoV-19/India/GBRC249b/2020|EPI_ISL_483832|2020-06-12	2020-06-12	India	Asia	9882	790	25	1	23	1	1	1	4	1	13311	13208
hCoV-19/India/GBRC254a/2020|EPI_ISL_483840|2020-06-12	2020-06-12	India	Asia	9883	1843	25	1	23	1	1	1	4	1	13312	5447
hCoV-19/India/GBRC237b/2020|EPI_ISL_476880|2020-06-12	2020-06-12	India	Asia	9884	1844	1	1	1	1	1	1	1	1	13313	255
hCoV-19/India/GBRC263b/2020|EPI_ISL_483857|2020-06-12	2020-06-12	India	Asia	9889	1640	1	1	1	1	1	3	1	1	13318	256
hCoV-19/India/GBRC257a/2020|EPI_ISL_483846|2020-06-12	2020-06-12	India	Asia	9890	790	25	1	23	1	1	1	4	1	13319	13208
hCoV-19/India/GBRC250a/2020|EPI_ISL_483833|2020-06-12	2020-06-12	India	Asia	6964	1847	25	1	23	1	1	1	4	1	13321	5447
hCoV-19/India/GBRC258a/2020|EPI_ISL_483848|2020-06-12	2020-06-12	India	Asia	9796	790	25	1	23	1	1	1	1	1	13322	13208
hCoV-19/India/GBRC250b/2020|EPI_ISL_483834|2020-06-12	2020-06-12	India	Asia	7128	790	25	1	23	1	1	1	4	1	9644	13208
hCoV-19/India/ILSCV35750/2020|EPI_ISL_481205|2020-06-12	2020-06-12	India	Asia	9891	26	1	1	1	1	1	1	39	1	13323	300
hCoV-19/India/GBRC255a/2020|EPI_ISL_483842|2020-06-12	2020-06-12	India	Asia	9893	1848	25	1	23	1	1	1	4	1	13325	5447
hCoV-19/France/OCC-28/2020|EPI_ISL_482886|2020-06-12	2020-06-12	France	Europe	9844	718	25	1	1	1	1	1	1	1	13265	258
hCoV-19/India/GBRC229b/2020|EPI_ISL_476868|2020-06-12	2020-06-12	India	Asia	7128	790	25	1	23	1	1	1	4	1	9644	13208
hCoV-19/Portugal/IGC4560/2020|EPI_ISL_491263|2020-06-12	2020-06-12	Portugal	Europe	9692	26	712	1	1	1	1	1	39	1	13086	300
hCoV-19/Bangladesh/BCSIR-NILMRC_174/2020|EPI_ISL_483627|2020-06-12	2020-06-12	Bangladesh	Asia	9899	26	1	1	28	1	1	1	39	1	13331	317
hCoV-19/India/GBRC235b/2020|EPI_ISL_476877|2020-06-12	2020-06-12	India	Asia	9900	26	1	1	23	1	1	1	4	1	13332	498
hCoV-19/India/GBRC237a/2020|EPI_ISL_476879|2020-06-12	2020-06-12	India	Asia	9903	128	1	1	1	1	1	1	1	1	13335	255
hCoV-19/USA/WI-UW-476/2020|EPI_ISL_484851|2020-06-12	2020-06-12	USA	North America	9906	26	25	1	1	1	1	1	1	1	13338	258
hCoV-19/Portugal/IGC4549/2020|EPI_ISL_491262|2020-06-12	2020-06-12	Portugal	Europe	9815	26	1	1	1	1	126	1	39	1	13232	300
hCoV-19/India/GBRC229a/2020|EPI_ISL_476867|2020-06-12	2020-06-12	India	Asia	9908	1326	25	1	23	1	1	1	4	1	13340	5447
hCoV-19/India/GBRC249a/2020|EPI_ISL_483831|2020-06-12	2020-06-12	India	Asia	9909	790	25	1	23	1	1	1	4	1	13342	13208
hCoV-19/India/GBRC251b/2020|EPI_ISL_483836|2020-06-12	2020-06-12	India	Asia	9910	127	1	1	1	1	1	1	1	1	13343	255
hCoV-19/France/OCC-31/2020|EPI_ISL_482889|2020-06-12	2020-06-12	France	Europe	9911	1852	25	1	1	1	1	1	1	1	13344	258
hCoV-19/India/GBRC256a/2020|EPI_ISL_483844|2020-06-12	2020-06-12	India	Asia	9912	799	1	1	1	1	1	1	1	1	13345	255
hCoV-19/India/GBRC253a/2020|EPI_ISL_483838|2020-06-12	2020-06-12	India	Asia	9796	790	25	1	23	1	1	1	1040	1	13346	13208
hCoV-19/India/GBRC236/2020|EPI_ISL_476878|2020-06-12	2020-06-12	India	Asia	52	26	1	1	1	1	1	1	1	1	255	255
hCoV-19/India/GBRC235a/2020|EPI_ISL_476876|2020-06-12	2020-06-12	India	Asia	7104	790	25	1	1	1	1	1	1	1	13350	258
hCoV-19/India/GBRC267b/2020|EPI_ISL_483863|2020-06-13	2020-06-13	India	Asia	9919	181	25	1	23	1	1	1	4	1	13355	5447
hCoV-19/India/GBRC273a/2020|EPI_ISL_483872|2020-06-13	2020-06-13	India	Asia	9920	1855	1	1	1	1	1	3	14	1	13356	9734
hCoV-19/USA/CA-ALSR-1091-SAN/2020|EPI_ISL_483518|2020-06-13	2020-06-13	USA	North America	9921	26	1	1	1	1	1	1	928	1	13357	4669
hCoV-19/India/GBRC267a/2020|EPI_ISL_483862|2020-06-13	2020-06-13	India	Asia	9922	127	1	1	1	1	1	1	1043	1	13359	1540
hCoV-19/India/GBRC268b/2020|EPI_ISL_483865|2020-06-13	2020-06-13	India	Asia	9923	790	25	1	23	1	1	1	1	1	13360	13208
hCoV-19/Senegal/64763/2020|EPI_ISL_476562|2020-06-13	2020-06-13	Senegal	Africa	9924	26	25	1	1	1	152	1	1	1	13361	258
hCoV-19/India/GBRC264b/2020|EPI_ISL_483859|2020-06-13	2020-06-13	India	Asia	9925	181	25	1	23	1	1	1	1	1	13362	800
hCoV-19/India/GBRC274/2020|EPI_ISL_483874|2020-06-13	2020-06-13	India	Asia	9927	26	172	1	1	1	1	1	1	1	13364	258
hCoV-19/India/GBRC273b/2020|EPI_ISL_483873|2020-06-13	2020-06-13	India	Asia	9928	468	1	1	1	1	1	3	14	1	13365	9734
hCoV-19/Australia/VIC2086/2020|EPI_ISL_480698|2020-06-13	2020-06-13	Australia	Oceania	9929	1412	1	1	1	1	1	1	39	1	13366	13669
hCoV-19/USA/WI-GMF-06190/2020|EPI_ISL_471154|2020-06-13	2020-06-13	USA	North America	9735	1811	25	1	1	1	1	1	1	1	13131	258
hCoV-19/India/GBRC269/2020|EPI_ISL_483866|2020-06-13	2020-06-13	India	Asia	9933	26	1	1	1	1	253	1	1	1	13372	255
hCoV-19/India/GBRC266/2020|EPI_ISL_483861|2020-06-13	2020-06-13	India	Asia	52	26	1	1	1	1	1	1	1	1	255	255
hCoV-19/India/GBRC271a/2020|EPI_ISL_483868|2020-06-13	2020-06-13	India	Asia	9934	790	25	1	23	1	1	1	14	1	13373	13208
hCoV-19/USA/WI-GMF-06192/2020|EPI_ISL_471155|2020-06-13	2020-06-13	USA	North America	9735	1811	25	1	1	1	1	1	1	1	13131	258
hCoV-19/India/GBRC265/2020|EPI_ISL_483860|2020-06-13	2020-06-13	India	Asia	9939	26	1	1	1	1	1	1	1	1	13379	255
hCoV-19/South Africa/KRISP-0245/2020|EPI_ISL_482726|2020-06-14	2020-06-14	South Africa	Africa	9941	26	733	1	1	1	1	1	1	1	13381	17244
hCoV-19/Wales/PHWC-165C13/2020|EPI_ISL_490782|2020-06-14	2020-06-14	United Kingdom	Europe	9539	1863	1	1	1	1	1	1	39	1	13387	2490
hCoV-19/Scotland/CVR3895/2020|EPI_ISL_484677|2020-06-14	2020-06-14	United Kingdom	Europe	9271	205	1	1	1	1	1	1	39	1	12556	300
hCoV-19/England/202881379/2020|EPI_ISL_491714|2020-06-14	2020-06-14	United Kingdom	Europe	52	1254	1	1	1	1	1	192	39	1	13389	300
hCoV-19/USA/CA-ALSR-1106-SAN/2020|EPI_ISL_483530|2020-06-14	2020-06-14	USA	North America	9947	26	735	1	1	1	1	1	39	1	13390	300
hCoV-19/Wales/PHWC-165C04/2020|EPI_ISL_490781|2020-06-14	2020-06-14	United Kingdom	Europe	9539	288	1	1	1	1	1	1	39	1	12891	2490
hCoV-19/Bangladesh/BCSIR-NILMRC_211/2020|EPI_ISL_483645|2020-06-14	2020-06-14	Bangladesh	Asia	9951	26	1	1	1	1	1	1	39	1	13395	300
hCoV-19/USA/WI-UW-451/2020|EPI_ISL_484826|2020-06-15	2020-06-15	USA	North America	9952	1864	1	1	1	1	1	1	448	1	13396	13301
hCoV-19/USA/WI-GMF-06563/2020|EPI_ISL_489905|2020-06-15	2020-06-15	USA	North America	9735	1811	25	1	1	1	1	1	1	1	13131	258
hCoV-19/Australia/VIC2116/2020|EPI_ISL_480721|2020-06-15	2020-06-15	Australia	Oceania	9929	1412	1	1	1	1	1	1	39	1	13366	13669
hCoV-19/USA/CA-ALSR-1068-SAN/2020|EPI_ISL_483498|2020-06-15	2020-06-15	USA	North America	9954	26	1	1	1	1	1	1	1045	1	13398	300
hCoV-19/Australia/VIC2105/2020|EPI_ISL_480713|2020-06-15	2020-06-15	Australia	Oceania	9929	1412	1	1	1	1	1	1	39	1	13366	13669
hCoV-19/Senegal/66458/2020|EPI_ISL_485710|2020-06-15	2020-06-15	Senegal	Africa	482	796	1	1	1	1	1	1	39	1	13399	300
hCoV-19/England/SHEF-C7630/2020|EPI_ISL_484469|2020-06-15	2020-06-15	United Kingdom	Europe	9955	85	1	1	1	1	1	1	39	1	13400	399
hCoV-19/Germany/NRW-MPP-27/2020|EPI_ISL_487416|2020-06-15	2020-06-15	Germany	Europe	9956	26	25	1	1	1	1	1	1	1	13401	258
hCoV-19/Germany/NRW-MPP-29/2020|EPI_ISL_487418|2020-06-15	2020-06-15	Germany	Europe	9493	26	25	1	1	1	1	1	1	77	13402	258
hCoV-19/Australia/VIC2104/2020|EPI_ISL_480712|2020-06-15	2020-06-15	Australia	Oceania	9929	1412	1	1	1	1	1	1	39	1	13366	13669
hCoV-19/France/OCC-27/2020|EPI_ISL_482885|2020-06-15	2020-06-15	France	Europe	9957	718	25	1	1	1	1	1	1	1	13403	258
hCoV-19/USA/CA-ALSR-1090-SAN/2020|EPI_ISL_483517|2020-06-15	2020-06-15	USA	North America	9958	26	1	1	1	1	1	1	4	1	13404	498
hCoV-19/Australia/VIC2103/2020|EPI_ISL_480711|2020-06-15	2020-06-15	Australia	Oceania	9929	1412	1	1	1	1	1	1	39	1	13366	13669
hCoV-19/Portugal/R1320/2020|EPI_ISL_491275|2020-06-15	2020-06-15	Portugal	Europe	9962	26	1	1	1	1	1	1	39	1	13408	300
hCoV-19/Germany/NRW-MPP-30/2020|EPI_ISL_487420|2020-06-15	2020-06-15	Germany	Europe	9493	26	25	1	1	1	1	1	1	1	12836	258
hCoV-19/Bangladesh/BCSIR-NILMRC_178/2020|EPI_ISL_483626|2020-06-15	2020-06-15	Bangladesh	Asia	9965	26	364	1	1	1	1	1	39	1	13411	317
hCoV-19/Bangladesh/BCSIR-NILMRC_188/2020|EPI_ISL_483633|2020-06-16	2020-06-16	Bangladesh	Asia	9966	26	1	1	201	1	1	1	39	1	13412	300
hCoV-19/South Africa/KRISP-0280/2020|EPI_ISL_482867|2020-06-16	2020-06-16	South Africa	Africa	9941	26	733	1	1	1	1	1	39	1	13413	17244
hCoV-19/Scotland/CVR3896/2020|EPI_ISL_484678|2020-06-16	2020-06-16	United Kingdom	Europe	9271	205	1	1	1	1	1	1	39	1	12556	300
hCoV-19/England/LIVE-A4323/2020|EPI_ISL_490414|2020-06-16	2020-06-16	United Kingdom	Europe	9967	26	25	1	1	1	1	1	1046	1	13414	258
hCoV-19/England/LIVE-A4314/2020|EPI_ISL_490413|2020-06-16	2020-06-16	United Kingdom	Europe	9967	26	25	1	1	1	1	1	1046	1	13414	258
hCoV-19/India/InStem_NCBS_0032/2020|EPI_ISL_477233|2020-06-16	2020-06-16	India	Asia	9968	1866	1	1	138	7	1	1	39	1	13416	8626
hCoV-19/Australia/NSW616/2020|EPI_ISL_490025|2020-06-16	2020-06-16	Australia	Oceania	9969	26	25	1	1	1	1	1	1	1	13417	258
hCoV-19/England/LIVE-A4332/2020|EPI_ISL_490415|2020-06-16	2020-06-16	United Kingdom	Europe	52	26	255	1	1	1	1	1	39	1	3859	300
hCoV-19/Wales/PHWC-16624D/2020|EPI_ISL_490855|2020-06-16	2020-06-16	United Kingdom	Europe	9487	26	1	1	1	1	1	1	748	1	12865	255
hCoV-19/Bangladesh/BCSIR-NILMRC_187/2020|EPI_ISL_483632|2020-06-16	2020-06-16	Bangladesh	Asia	9972	26	1	1	28	1	1	1	39	1	13420	317
hCoV-19/USA/WI-UW-465/2020|EPI_ISL_484840|2020-06-16	2020-06-16	USA	North America	9973	26	737	1	1	1	1	1	1	1	13421	258
hCoV-19/England/LIVE-A437E/2020|EPI_ISL_490418|2020-06-16	2020-06-16	United Kingdom	Europe	9967	26	25	1	1	1	1	1	1046	1	13414	258
hCoV-19/Wales/PHWC-165D98/2020|EPI_ISL_490799|2020-06-16	2020-06-16	United Kingdom	Europe	9487	26	1	1	1	1	1	1	748	1	12865	255
hCoV-19/India/InStem_NCBS_0036/2020|EPI_ISL_477237|2020-06-16	2020-06-16	India	Asia	9974	181	25	1	23	1	1	1	4	1	13422	5447
hCoV-19/USA/WI-GMF-06616/2020|EPI_ISL_489907|2020-06-16	2020-06-16	USA	North America	9735	1811	25	1	1	1	1	1	1	1	13131	258
hCoV-19/Bangladesh/BCSIR-NILMRC_186/2020|EPI_ISL_483694|2020-06-16	2020-06-16	Bangladesh	Asia	9975	1867	25	1	23	1	1	1	4	1	13423	5447
hCoV-19/England/LIVE-A438D/2020|EPI_ISL_490419|2020-06-16	2020-06-16	United Kingdom	Europe	9967	26	25	1	1	1	1	1	1046	1	13414	258
hCoV-19/USA/CA-ALSR-1088-SAN/2020|EPI_ISL_483515|2020-06-16	2020-06-16	USA	North America	9976	792	738	1	1	1	1	1	4	1	13425	10221
hCoV-19/England/LIVE-A436F/2020|EPI_ISL_490417|2020-06-16	2020-06-16	United Kingdom	Europe	9967	26	25	1	1	1	1	1	1046	1	13414	258
hCoV-19/USA/WI-GMF-06729/2020|EPI_ISL_489908|2020-06-16	2020-06-16	USA	North America	9735	1811	25	1	1	1	1	1	1	1	13131	258
hCoV-19/USA/WI-GMF-06615/2020|EPI_ISL_489906|2020-06-16	2020-06-16	USA	North America	9735	1811	25	1	1	1	1	1	1	1	13131	258
hCoV-19/Germany/NRW-MPP-31/2020|EPI_ISL_487421|2020-06-16	2020-06-16	Germany	Europe	9493	26	25	1	1	1	1	1	1	1	12836	258
hCoV-19/India/InStem_NCBS_0037/2020|EPI_ISL_477238|2020-06-16	2020-06-16	India	Asia	6347	1868	1	1	138	7	1	1	39	1	13427	8626
hCoV-19/Germany/NRW-MPP-35/2020|EPI_ISL_487425|2020-06-17	2020-06-17	Germany	Europe	9493	26	25	1	1	1	1	1	1	1	12836	258
hCoV-19/Germany/NRW-MPP-32/2020|EPI_ISL_487422|2020-06-17	2020-06-17	Germany	Europe	9493	26	25	1	1	1	1	1	1	1	12836	258
hCoV-19/Bangladesh/BCSIR-NILMRC_125/2020|EPI_ISL_480443|2020-06-17	2020-06-17	Bangladesh	Asia	9980	26	740	1	1	1	1	1	39	1	13430	300
hCoV-19/Germany/NRW-MPP-33/2020|EPI_ISL_487423|2020-06-17	2020-06-17	Germany	Europe	9493	26	25	1	1	1	1	1	1	1	12836	258
hCoV-19/Australia/VIC2119/2020|EPI_ISL_487271|2020-06-17	2020-06-17	Australia	Oceania	9982	1871	25	1	23	1	1	1	4	1	13433	5447
hCoV-19/Germany/NRW-MPP-34/2020|EPI_ISL_487424|2020-06-17	2020-06-17	Germany	Europe	9983	26	25	1	1	1	1	1	1	1	13434	258
hCoV-19/Bangladesh/BCSIR-NILMRC_130/2020|EPI_ISL_480414|2020-06-17	2020-06-17	Bangladesh	Asia	9984	26	1	1	1	1	1	1	39	1	13435	300
hCoV-19/England/LIVE-A42F9/2020|EPI_ISL_490412|2020-06-17	2020-06-17	United Kingdom	Europe	9985	26	1	1	1	1	1	1	39	1	13436	300
hCoV-19/Wales/PHWC-165F92/2020|EPI_ISL_490820|2020-06-17	2020-06-17	United Kingdom	Europe	9487	26	1	1	1	1	1	1	748	1	12865	255
hCoV-19/Ecuador/USFQ-097/2020|EPI_ISL_477016|2020-06-17	2020-06-17	Ecuador	South America	9987	26	1	1	1	1	1	1	1	1	13438	255
hCoV-19/Bangladesh/BCSIR-NILMRC_193/2020|EPI_ISL_483635|2020-06-17	2020-06-17	Bangladesh	Asia	9988	26	1	1	28	1	1	1	39	1	13439	317
hCoV-19/Romania/ROSV_13429/2020|EPI_ISL_491053|2020-06-17	2020-06-17	Romania	Europe	8619	26	1	1	1	1	1	1	1	1	11678	255
hCoV-19/England/LIVE-A43AB/2020|EPI_ISL_490420|2020-06-17	2020-06-17	United Kingdom	Europe	9967	26	25	1	1	1	1	1	1046	1	13414	258
hCoV-19/USA/IL-UW-472/2020|EPI_ISL_484847|2020-06-17	2020-06-17	USA	North America	9873	26	1	1	1	1	1	1	448	1	13301	13301
hCoV-19/Ecuador/USFQ-096/2020|EPI_ISL_477015|2020-06-17	2020-06-17	Ecuador	South America	1138	26	25	1	1	1	1	1	1	1	1528	258
hCoV-19/USA/CA-ALSR-1100-SAN/2020|EPI_ISL_483526|2020-06-17	2020-06-17	USA	North America	9992	26	115	1	274	1	1	1	39	1	13443	1698
hCoV-19/India/InStem_NCBS_0038/2020|EPI_ISL_477239|2020-06-17	2020-06-17	India	Asia	9993	1875	25	1	23	1	1	1	4	1	13444	5447
hCoV-19/India/InStem_NCBS_0041/2020|EPI_ISL_477242|2020-06-17	2020-06-17	India	Asia	9994	26	1	1	138	7	1	1	39	1	13445	8626
hCoV-19/USA/WI-GMF-06776/2020|EPI_ISL_489909|2020-06-17	2020-06-17	USA	North America	9735	1811	25	1	1	1	1	1	1	1	13131	258
hCoV-19/USA/CA-ALSR-1101-SAN/2020|EPI_ISL_483527|2020-06-17	2020-06-17	USA	North America	9996	792	15	1	1	1	1	1	4	1	13447	10221
hCoV-19/Australia/VIC2113/2020|EPI_ISL_480719|2020-06-17	2020-06-17	Australia	Oceania	9997	1876	1	1	1	1	1	1	39	1	13448	300
hCoV-19/USA/WI-UW-471/2020|EPI_ISL_484846|2020-06-17	2020-06-17	USA	North America	9998	26	570	1	1	1	1	1	1	1	13449	258
hCoV-19/USA/WI-GMF-06787/2020|EPI_ISL_489910|2020-06-17	2020-06-17	USA	North America	9735	1811	25	1	1	1	1	1	1	1	13131	258
hCoV-19/England/LIVE-A4235/2020|EPI_ISL_490410|2020-06-17	2020-06-17	United Kingdom	Europe	52	26	1	1	1	1	1	1	39	1	300	300
hCoV-19/Bangladesh/BCSIR-NILMRC_131/2020|EPI_ISL_480415|2020-06-18	2020-06-18	Bangladesh	Asia	10000	26	1	1	1	1	1	1	39	1	13451	300
hCoV-19/Senegal/68458/2020|EPI_ISL_482878|2020-06-18	2020-06-18	Senegal	Africa	482	796	1	1	1	1	1	1	39	1	13399	300
hCoV-19/Bangladesh/BCSIR-NILMRC_146/2020|EPI_ISL_480427|2020-06-18	2020-06-18	Bangladesh	Asia	10002	26	1	1	1	1	1	1	39	1	13453	300
hCoV-19/Bangladesh/BCSIR-NILMRC_135/2020|EPI_ISL_480420|2020-06-18	2020-06-18	Bangladesh	Asia	10003	26	1	1	1	1	1	1	39	1	13454	300
hCoV-19/Wales/PHWC-166122/2020|EPI_ISL_490839|2020-06-18	2020-06-18	United Kingdom	Europe	10004	26	1	1	1	1	1	1	39	1	13455	300
hCoV-19/USA/WI-UW-470/2020|EPI_ISL_484845|2020-06-18	2020-06-18	USA	North America	9801	26	25	1	1	1	1	1	1	1	13214	258
hCoV-19/Bangladesh/BCSIR-NILMRC_137/2020|EPI_ISL_480421|2020-06-18	2020-06-18	Bangladesh	Asia	10007	26	1	1	1	1	1	1	39	1	13458	300
hCoV-19/USA/CA-ALSR-1110-SAN/2020|EPI_ISL_483533|2020-06-18	2020-06-18	USA	North America	9958	26	1	1	1	1	1	1	4	1	13404	498
hCoV-19/Bangladesh/BCSIR-NILMRC_153/2020|EPI_ISL_480442|2020-06-18	2020-06-18	Bangladesh	Asia	10011	26	1	1	277	1	1	1	39	1	13462	300
hCoV-19/Bangladesh/BCSIR-NILMRC_150/2020|EPI_ISL_480439|2020-06-18	2020-06-18	Bangladesh	Asia	10012	1880	1	1	1	1	1	1	39	1	13463	300
hCoV-19/Bangladesh/BCSIR-NILMRC_154/2020|EPI_ISL_480445|2020-06-18	2020-06-18	Bangladesh	Asia	52	126	1	1	1	1	1	1	39	1	13464	300
hCoV-19/Bangladesh/BCSIR-NILMRC_161/2020|EPI_ISL_482488|2020-06-18	2020-06-18	Bangladesh	Asia	9980	26	740	1	1	1	1	1	39	1	13430	300
hCoV-19/Bangladesh/BCSIR-NILMRC_160/2020|EPI_ISL_482486|2020-06-18	2020-06-18	Bangladesh	Asia	10014	26	1	1	1	1	12	1	39	1	13466	300
hCoV-19/Bangladesh/BCSIR-NILMRC_156/2020|EPI_ISL_480446|2020-06-18	2020-06-18	Bangladesh	Asia	10015	26	1	1	1	1	1	1	39	1	13467	300
hCoV-19/Bangladesh/BCSIR-NILMRC_118/2020|EPI_ISL_482700|2020-06-18	2020-06-18	Bangladesh	Asia	10017	26	1	1	1	1	1	1	39	1	13469	300
hCoV-19/Bangladesh/BCSIR-NILMRC_168/2020|EPI_ISL_480448|2020-06-18	2020-06-18	Bangladesh	Asia	10011	26	1	1	277	1	1	1	39	1	13462	300
hCoV-19/Bangladesh/BCSIR-NILMRC_139/2020|EPI_ISL_480425|2020-06-18	2020-06-18	Bangladesh	Asia	10018	26	1	1	1	1	1	1	39	1	13470	300
hCoV-19/Bangladesh/BCSIR-NILMRC_133/2020|EPI_ISL_480419|2020-06-18	2020-06-18	Bangladesh	Asia	10019	26	1	73	1	1	1	1	39	1	13471	300
hCoV-19/Bangladesh/BCSIR-NILMRC_141/2020|EPI_ISL_480417|2020-06-18	2020-06-18	Bangladesh	Asia	10020	26	1	1	1	1	1	1	39	1	13472	300
hCoV-19/USA/CA-ALSR-1093-SAN/2020|EPI_ISL_483520|2020-06-18	2020-06-18	USA	North America	9958	26	1	1	1	1	1	1	4	1	13404	498
hCoV-19/Bangladesh/BCSIR-NILMRC_158/2020|EPI_ISL_480447|2020-06-18	2020-06-18	Bangladesh	Asia	9975	1867	25	1	23	1	1	1	4	1	13423	5447
hCoV-19/Bangladesh/BCSIR-NILMRC_118a/2020|EPI_ISL_482487|2020-06-18	2020-06-18	Bangladesh	Asia	10017	26	1	1	1	1	1	1	39	1	13469	300
hCoV-19/USA/WI-UW-458/2020|EPI_ISL_484833|2020-06-18	2020-06-18	USA	North America	10025	26	748	1	1	1	1	1	1	1	13479	258
hCoV-19/Bangladesh/BCSIR-NILMRC_132/2020|EPI_ISL_480416|2020-06-18	2020-06-18	Bangladesh	Asia	10027	769	1	1	1	1	1	1	39	1	13481	300
hCoV-19/South Africa/KRISP-0368/2020|EPI_ISL_487319|2020-06-18	2020-06-18	South Africa	Africa	10028	26	1	1	1	1	1	1	39	1	13482	300
hCoV-19/South Africa/KRISP-0371/2020|EPI_ISL_487322|2020-06-18	2020-06-18	South Africa	Africa	10028	26	1	1	1	1	1	1	39	1	13482	300
hCoV-19/Bangladesh/BCSIR-NILMRC_138/2020|EPI_ISL_480424|2020-06-18	2020-06-18	Bangladesh	Asia	10019	26	1	1	1	1	1	1	39	1	13484	300
hCoV-19/USA/MO-WUSTL032/2020|EPI_ISL_476021|2020-06-19	2020-06-19	USA	North America	10031	26	1	1	59	1	1	1	1	1	13486	255
hCoV-19/USA/CA-ALSR-1044-SAN/2020|EPI_ISL_483480|2020-06-19	2020-06-19	USA	North America	10032	1881	1	1	1	1	1	1	4	1	13487	498
hCoV-19/Wales/PHWC-16619B/2020|EPI_ISL_490845|2020-06-19	2020-06-19	United Kingdom	Europe	10033	26	1	1	1	1	1	1	39	1	13488	300
hCoV-19/USA/WI-GMF-06932/2020|EPI_ISL_489914|2020-06-19	2020-06-19	USA	North America	9735	1811	25	1	1	1	1	1	1	1	13131	258
hCoV-19/USA/MO-WUSTL065/2020|EPI_ISL_476020|2020-06-19	2020-06-19	USA	North America	10035	753	25	1	1	1	1	14	1	1	13490	768
hCoV-19/USA/MO-WUSTL070/2020|EPI_ISL_476018|2020-06-19	2020-06-19	USA	North America	1779	26	1	1	1	1	1	1	39	1	2428	300
hCoV-19/Australia/NSW619/2020|EPI_ISL_490028|2020-06-19	2020-06-19	Australia	Oceania	10037	85	1	1	1	1	1	1	1048	1	13493	399
hCoV-19/Australia/NSW606/2020|EPI_ISL_478718|2020-06-19	2020-06-19	Australia	Oceania	436	26	1	1	1	8	1	1	42	1	7614	1102
hCoV-19/India/GBRC246/2020|EPI_ISL_483827|2020-06-19	2020-06-19	India	Asia	10039	26	61	1	1	1	1	1	1	1	13495	258
hCoV-19/USA/CA-ALSR-1058-SAN/2020|EPI_ISL_483489|2020-06-20	2020-06-20	USA	North America	10042	1883	1	1	1	1	1	1	4	1	13498	498
hCoV-19/USA/CA-ALSR-1056-SAN/2020|EPI_ISL_483487|2020-06-20	2020-06-20	USA	North America	10043	26	1	1	1	1	1	1	1049	1	13499	300
hCoV-19/Bangladesh/BCSIR-NILMRC_194/2020|EPI_ISL_483699|2020-06-20	2020-06-20	Bangladesh	Asia	10044	1884	1	1	1	1	1	1	39	1	13500	300
hCoV-19/Bangladesh/BCSIR-NILMRC_195/2020|EPI_ISL_483641|2020-06-20	2020-06-20	Bangladesh	Asia	10045	26	1	1	1	1	1	1	39	1	13501	300
hCoV-19/USA/CA-ALSR-1060-SAN/2020|EPI_ISL_483491|2020-06-20	2020-06-20	USA	North America	10046	26	1	1	1	1	1	1	4	1	13502	498
hCoV-19/Bangladesh/BCSIR-NILMRC_203/2020|EPI_ISL_483700|2020-06-20	2020-06-20	Bangladesh	Asia	10047	1885	1	1	1	1	1	1	39	1	13503	300
hCoV-19/USA/CA-ALSR-1059-SAN/2020|EPI_ISL_483490|2020-06-20	2020-06-20	USA	North America	3852	26	752	1	1	1	1	1	1	1	13506	258
hCoV-19/USA/CA-ALSR-1063-SAN/2020|EPI_ISL_483494|2020-06-20	2020-06-20	USA	North America	10050	26	25	1	1	1	1	1	1	1	13507	258
hCoV-19/Bangladesh/BCSIR-NILMRC_199/2020|EPI_ISL_483643|2020-06-20	2020-06-20	Bangladesh	Asia	10053	26	7	1	1	1	1	1	39	1	13510	300
hCoV-19/Bangladesh/BCSIR-NILMRC_184/2020|EPI_ISL_483631|2020-06-20	2020-06-20	Bangladesh	Asia	10054	26	753	1	1	1	1	1	39	1	13511	300
hCoV-19/Bangladesh/BCSIR-NILMRC_196/2020|EPI_ISL_483636|2020-06-20	2020-06-20	Bangladesh	Asia	5586	26	1	1	1	1	1	1	39	1	7631	300
hCoV-19/Bangladesh/BCSIR-NILMRC_182/2020|EPI_ISL_483630|2020-06-20	2020-06-20	Bangladesh	Asia	52	126	1	1	1	1	1	1	39	1	13464	300
hCoV-19/USA/CA-ALSR-1061-SAN/2020|EPI_ISL_483492|2020-06-20	2020-06-20	USA	North America	10057	1888	1	1	1	1	1	1	4	1	13514	498
hCoV-19/USA/CA-ALSR-1049-SAN/2020|EPI_ISL_483482|2020-06-21	2020-06-21	USA	North America	10061	1891	1	1	1	1	1	1	39	1	13518	300
hCoV-19/Singapore/596/2020|EPI_ISL_483619|2020-06-22	2020-06-22	Singapore	Asia	10066	689	1	1	1	1	1	213	40	1	13524	4713
hCoV-19/Bahrain/340217593/2020|EPI_ISL_487270|2020-06-22	2020-06-22	Bahrain	Asia	10067	26	756	1	1	1	1	1	1	1	13525	258
hCoV-19/USA/CA-ALSR-1066-SAN/2020|EPI_ISL_483496|2020-06-22	2020-06-22	USA	North America	9958	26	1	1	1	1	1	1	4	1	13404	498
hCoV-19/Singapore/268nan/2020|EPI_ISL_477180|2020-06-22	2020-06-22	Singapore	Asia	231	26	1	1	1	1	1	1	1	1	301	301
hCoV-19/USA/CA-ALSR-1070-SAN/2020|EPI_ISL_483499|2020-06-22	2020-06-22	USA	North America	10068	725	25	1	1	1	1	1	1	1	13527	258
hCoV-19/USA/WI-UW-585/2020|EPI_ISL_484960|2020-06-22	2020-06-22	USA	North America	9906	26	25	1	1	1	1	1	1057	1	13528	258
hCoV-19/Bahrain/920267586/2020|EPI_ISL_487272|2020-06-22	2020-06-22	Bahrain	Asia	8007	499	25	1	1	1	1	1	1	1	13530	258
hCoV-19/USA/CA-ALSR-1065-SAN/2020|EPI_ISL_483495|2020-06-22	2020-06-22	USA	North America	10070	26	1	1	1	1	1	1	1058	1	13531	300
hCoV-19/USA/CA-ALSR-1076-SAN/2020|EPI_ISL_483503|2020-06-22	2020-06-22	USA	North America	9958	26	1	1	1	1	1	1	4	1	13404	498
hCoV-19/USA/WI-UW-530/2020|EPI_ISL_484905|2020-06-23	2020-06-23	USA	North America	9873	26	1	1	1	1	1	1	448	1	13301	13301
hCoV-19/Bahrain/Wuhan-Hu-1/2020|EPI_ISL_485401|2020-06-23	2020-06-23	Bahrain	Asia	8007	26	25	1	1	1	1	1	1	1	10848	258
hCoV-19/USA/CA-ALSR-1117-SAN/2020|EPI_ISL_483540|2020-06-23	2020-06-23	USA	North America	10074	26	1	1	1	1	1	1	4	1	13535	498
hCoV-19/USA/CA-ALSR-1055-SAN/2020|EPI_ISL_483486|2020-06-23	2020-06-23	USA	North America	10076	26	1	1	1	1	1	1	4	1	13537	498
hCoV-19/USA/WI-UW-528/2020|EPI_ISL_484903|2020-06-23	2020-06-23	USA	North America	9873	26	1	1	1	1	1	1	448	1	13301	13301
hCoV-19/USA/CA-ALSR-1083-SAN/2020|EPI_ISL_483510|2020-06-23	2020-06-23	USA	North America	10081	26	1	1	1	1	1	1	1060	1	13542	300
hCoV-19/USA/CA-ALSR-1086-SAN/2020|EPI_ISL_483513|2020-06-23	2020-06-23	USA	North America	10050	1901	25	1	1	1	1	1	1	1	13543	258
hCoV-19/Switzerland/170023_471_F06/2020|EPI_ISL_486535|2020-06-23	2020-06-23	Switzerland	Europe	10082	26	1	1	1	1	1	1	1061	1	13544	300
hCoV-19/Bahrain/04/2020|EPI_ISL_486889|2020-06-23	2020-06-23	Bahrain	Asia	10084	26	1	1	1	1	1	1	39	1	13546	300
hCoV-19/USA/WI-UW-574/2020|EPI_ISL_484949|2020-06-23	2020-06-23	USA	North America	9873	26	1	1	1	1	1	1	448	1	13301	13301
hCoV-19/USA/IL-UW-532/2020|EPI_ISL_484907|2020-06-23	2020-06-23	USA	North America	9873	26	1	1	1	1	1	1	448	1	13301	13301
hCoV-19/USA/NY-UW-584/2020|EPI_ISL_484959|2020-06-23	2020-06-23	USA	North America	10086	26	25	1	1	1	1	1	447	1	13550	258
hCoV-19/Bahrain/03/2020|EPI_ISL_486888|2020-06-23	2020-06-23	Bahrain	Asia	8007	1903	25	1	1	1	1	1	1	1	13551	258
hCoV-19/USA/WI-GMF-07607/2020|EPI_ISL_489922|2020-06-23	2020-06-23	USA	North America	9735	1811	25	1	1	1	1	1	1	1	13131	258
hCoV-19/USA/CA-ALSR-1085-SAN/2020|EPI_ISL_483512|2020-06-23	2020-06-23	USA	North America	9958	26	1	1	1	1	1	1	4	1	13404	498
hCoV-19/Scotland/CVR3902/2020|EPI_ISL_490698|2020-06-23	2020-06-23	United Kingdom	Europe	10088	1	1	1	1	1	1	1	4	1	13553	1148
hCoV-19/USA/CA-ALSR-1115-SAN/2020|EPI_ISL_483538|2020-06-23	2020-06-23	USA	North America	10074	26	1	1	1	1	1	1	4	1	13535	498
hCoV-19/USA/WI-UW-527/2020|EPI_ISL_484902|2020-06-24	2020-06-24	USA	North America	9873	26	1	1	1	1	1	1	448	1	13301	13301
hCoV-19/USA/WI-UW-518/2020|EPI_ISL_484893|2020-06-24	2020-06-24	USA	North America	9873	26	1	1	1	1	1	1	448	1	13301	13301
hCoV-19/Bangladesh/BCSIR-NILMRC_219/2020|EPI_ISL_483707|2020-06-24	2020-06-24	Bangladesh	Asia	10090	323	1	1	1	1	1	1	39	1	13556	300
hCoV-19/USA/WI-UW-520/2020|EPI_ISL_484895|2020-06-24	2020-06-24	USA	North America	9873	26	1	1	1	100	1	1	448	1	13558	13301
hCoV-19/USA/WI-UW-523/2020|EPI_ISL_484898|2020-06-24	2020-06-24	USA	North America	10086	26	25	1	1	1	1	1	447	1	13550	258
hCoV-19/USA/WI-UW-536/2020|EPI_ISL_484911|2020-06-24	2020-06-24	USA	North America	10093	26	25	1	1	1	1	1	1	1	13560	258
hCoV-19/USA/WI-UW-521/2020|EPI_ISL_484896|2020-06-24	2020-06-24	USA	North America	9873	26	1	1	1	1	1	1	448	1	13301	13301
hCoV-19/Bangladesh/BCSIR-NILMRC_216/2020|EPI_ISL_483703|2020-06-24	2020-06-24	Bangladesh	Asia	9975	1867	25	1	23	1	1	1	4	1	13423	5447
hCoV-19/Singapore/597/2020|EPI_ISL_483620|2020-06-24	2020-06-24	Singapore	Asia	883	1906	1	1	1	1	1	1	40	1	13563	1179
hCoV-19/USA/WI-UW-534/2020|EPI_ISL_484909|2020-06-24	2020-06-24	USA	North America	10093	26	25	1	1	1	1	1	1	1	13560	258
hCoV-19/USA/IL-UW-525/2020|EPI_ISL_484900|2020-06-24	2020-06-24	USA	North America	9973	26	737	1	1	1	1	1	1	1	13421	258
hCoV-19/Australia/NSW627/2020|EPI_ISL_490036|2020-06-24	2020-06-24	Australia	Oceania	10096	26	1	1	1	1	1	1	1	1	13564	255
hCoV-19/USA/WI-UW-522/2020|EPI_ISL_484897|2020-06-24	2020-06-24	USA	North America	10025	26	748	1	1	1	1	1	1	1	13479	258
hCoV-19/USA/WI-UW-524/2020|EPI_ISL_484899|2020-06-24	2020-06-24	USA	North America	9873	26	1	1	1	1	1	1	448	1	13301	13301
hCoV-19/USA/IL-UW-531/2020|EPI_ISL_484906|2020-06-24	2020-06-24	USA	North America	9873	26	1	1	1	1	1	1	448	1	13301	13301
hCoV-19/USA/WI-UW-533/2020|EPI_ISL_484908|2020-06-24	2020-06-24	USA	North America	9873	26	1	1	1	1	1	1	448	1	13301	13301
hCoV-19/Bangladesh/BCSIR-NILMRC_218/2020|EPI_ISL_483705|2020-06-24	2020-06-24	Bangladesh	Asia	10054	26	753	1	1	1	1	1	39	1	13511	300
hCoV-19/USA/WI-UW-684/2020|EPI_ISL_491365|2020-06-25	2020-06-25	USA	North America	9873	26	1	1	1	1	1	1	448	1	13301	13301
hCoV-19/Bahrain/110003611/2020|EPI_ISL_487273|2020-06-25	2020-06-25	Bahrain	Asia	8007	26	25	1	1	1	1	1	1	1	10848	258
hCoV-19/USA/CA-ALSR-1107-SAN/2020|EPI_ISL_483531|2020-06-25	2020-06-25	USA	North America	10102	1909	1	1	1	1	1	1	4	1	13572	498
hCoV-19/South Africa/KRISP-0286/2020|EPI_ISL_487277|2020-06-26	2020-06-26	South Africa	Africa	10104	26	1	1	1	1	1	1	39	1	13575	300
hCoV-19/USA/WI-UW-646/2020|EPI_ISL_491337|2020-06-26	2020-06-26	USA	North America	9873	26	1	1	1	1	1	1	448	1	13301	13301
hCoV-19/Bangladesh/BCSIR-NILMRC_205/2020|EPI_ISL_483687|2020-06-26	2020-06-26	Bangladesh	Asia	9899	26	1	1	28	1	1	1	39	1	13331	317
hCoV-19/USA/IL-UW-686/2020|EPI_ISL_491312|2020-06-26	2020-06-26	USA	North America	9873	26	1	1	1	1	1	1	448	1	13301	13301
hCoV-19/USA/WI-UW-657/2020|EPI_ISL_491344|2020-06-26	2020-06-26	USA	North America	9873	26	1	1	1	1	1	1	448	1	13301	13301
hCoV-19/Scotland/CVR3936/2020|EPI_ISL_490701|2020-06-26	2020-06-26	United Kingdom	Europe	9773	85	374	1	1	1	1	1	86	1	13180	780
hCoV-19/Singapore/592/2020|EPI_ISL_483615|2020-06-26	2020-06-26	Singapore	Asia	10106	26	1	1	1	1	1	1	1	1	13577	255
hCoV-19/USA/WI-UW-682/2020|EPI_ISL_491363|2020-06-26	2020-06-26	USA	North America	9801	26	25	1	1	1	1	1	1	1	13214	258
hCoV-19/USA/WI-UW-661/2020|EPI_ISL_491348|2020-06-26	2020-06-26	USA	North America	10086	26	25	1	1	1	1	1	447	1	13550	258
hCoV-19/Singapore/591/2020|EPI_ISL_483614|2020-06-26	2020-06-26	Singapore	Asia	883	1906	1	1	1	1	1	1	40	1	13563	1179
hCoV-19/USA/WI-UW-678/2020|EPI_ISL_491359|2020-06-26	2020-06-26	USA	North America	10086	26	25	1	1	1	1	1	447	1	13550	258
hCoV-19/Bangladesh/BCSIR-NILMRC_208/2020|EPI_ISL_483690|2020-06-27	2020-06-27	Bangladesh	Asia	10011	26	1	1	277	1	1	1	39	1	13462	300
hCoV-19/Bangladesh/BCSIR-NILMRC_207/2020|EPI_ISL_483689|2020-06-27	2020-06-27	Bangladesh	Asia	9899	26	1	1	28	1	1	1	39	1	13331	317
hCoV-19/Singapore/588/2020|EPI_ISL_483611|2020-06-27	2020-06-27	Singapore	Asia	883	1906	1	1	1	1	1	1	40	1	13563	1179
hCoV-19/USA/WI-UW-687/2020|EPI_ISL_491367|2020-06-27	2020-06-27	USA	North America	9873	26	1	1	1	1	1	1	448	1	13301	13301
hCoV-19/USA/WI-UW-598/2020|EPI_ISL_484973|2020-06-27	2020-06-27	USA	North America	9801	26	25	1	1	1	1	1	1	1	13214	258
hCoV-19/USA/WI-UW-688/2020|EPI_ISL_491368|2020-06-28	2020-06-28	USA	North America	9873	26	1	1	1	1	1	1	448	1	13301	13301
hCoV-19/USA/WI-GMF-08324/2020|EPI_ISL_489930|2020-06-28	2020-06-28	USA	North America	9735	1811	25	1	1	1	1	1	1	1	13131	258
hCoV-19/Scotland/CVR3939/2020|EPI_ISL_490703|2020-06-28	2020-06-28	United Kingdom	Europe	9773	85	374	1	1	1	1	1	86	1	13180	780
hCoV-19/USA/WI-UW-689/2020|EPI_ISL_491369|2020-06-28	2020-06-28	USA	North America	9801	26	25	1	1	1	1	1	1	1	13214	258
hCoV-19/USA/IL-UW-639/2020|EPI_ISL_491309|2020-06-28	2020-06-28	USA	North America	9873	26	1	1	1	1	1	1	448	1	13301	13301
hCoV-19/USA/WI-UW-631/2020|EPI_ISL_491325|2020-06-28	2020-06-28	USA	North America	9735	1811	25	1	1	1	1	1	1	1	13131	258
hCoV-19/USA/WI-UW-719/2020|EPI_ISL_491394|2020-06-29	2020-06-29	USA	North America	10086	26	25	1	1	1	1	1	447	1	13550	258
hCoV-19/England/LIVE-A3F4E/2020|EPI_ISL_490398|2020-06-29	2020-06-29	United Kingdom	Europe	10112	288	1	1	1	1	1	1	39	1	13584	2490
hCoV-19/USA/WI-UW-720/2020|EPI_ISL_491395|2020-06-29	2020-06-29	USA	North America	10113	26	1	1	1	1	1	1	448	1	13585	13301
hCoV-19/USA/WI-UW-726/2020|EPI_ISL_491401|2020-06-30	2020-06-30	USA	North America	9873	26	1	1	1	100	1	1	448	1	13558	13301
hCoV-19/USA/WI-UW-743/2020|EPI_ISL_491416|2020-06-30	2020-06-30	USA	North America	9873	26	1	1	1	1	1	1	448	1	13301	13301
hCoV-19/USA/WI-UW-732/2020|EPI_ISL_491407|2020-06-30	2020-06-30	USA	North America	9873	235	1	1	1	1	1	1	448	1	13589	13301
hCoV-19/USA/WI-GMF-08729/2020|EPI_ISL_489935|2020-06-30	2020-06-30	USA	North America	9735	1811	25	1	1	1	1	1	1	1	13131	258
hCoV-19/Switzerland/180052_518_D02/2020|EPI_ISL_489986|2020-06-30	2020-06-30	Switzerland	Europe	10116	26	1	1	1	1	1	1	4	1	13592	498
hCoV-19/USA/WI-UW-727/2020|EPI_ISL_491402|2020-06-30	2020-06-30	USA	North America	9973	26	737	1	1	1	1	1	1	1	13421	258
hCoV-19/USA/WI-UW-730/2020|EPI_ISL_491405|2020-06-30	2020-06-30	USA	North America	9873	26	1	1	1	1	1	1	448	1	13301	13301
hCoV-19/Ecuador/USFQ-147/2020|EPI_ISL_491937|2020-06-30	2020-06-30	Ecuador	South America	10119	26	1	1	1	1	1	1	39	1	13595	300
hCoV-19/USA/WI-GMF-08666/2020|EPI_ISL_489933|2020-06-30	2020-06-30	USA	North America	9735	1811	25	1	1	1	1	1	1	1	13131	258
hCoV-19/Ecuador/USFQ-113/2020|EPI_ISL_486848|2020-06-30	2020-06-30	Ecuador	South America	332	26	1	1	13	1	1	1	1	1	437	348
hCoV-19/USA/WI-UW-733/2020|EPI_ISL_491408|2020-07-01	2020-07-01	USA	North America	10137	890	1	1	1	1	1	1	448	1	13617	13301
hCoV-19/South Africa/KRISP-0386/2020|EPI_ISL_487329|2020-07-01	2020-07-01	South Africa	Africa	10138	26	1	1	1	1	1	1	1070	1	13618	300
hCoV-19/USA/WI-GMF-08766/2020|EPI_ISL_489936|2020-07-01	2020-07-01	USA	North America	10139	26	25	1	1	1	1	1	1	1	13619	258
hCoV-19/South Africa/KRISP-0395/2020|EPI_ISL_487338|2020-07-01	2020-07-01	South Africa	Africa	10140	85	1	1	1	1	1	1	39	1	13620	399
hCoV-19/USA/IA-GMF-08809/2020|EPI_ISL_489898|2020-07-01	2020-07-01	USA	North America	10141	434	1	1	1	1	1	1	4	1	13621	498
hCoV-19/South Africa/KRISP-0397/2020|EPI_ISL_487340|2020-07-01	2020-07-01	South Africa	Africa	10142	26	1	1	1	1	1	1	1	1	13622	255
hCoV-19/South Africa/KRISP-0389/2020|EPI_ISL_487332|2020-07-01	2020-07-01	South Africa	Africa	10143	1920	1	1	1	1	1	1	39	1	13623	300
hCoV-19/Australia/NSW633/2020|EPI_ISL_490042|2020-07-01	2020-07-01	Australia	Oceania	10144	181	25	63	23	1	1	1	4	1	13624	5447
hCoV-19/USA/IA-GMF-08792/2020|EPI_ISL_489897|2020-07-01	2020-07-01	USA	North America	10141	434	1	1	1	1	1	1	4	1	13621	498
hCoV-19/USA/WI-UW-696/2020|EPI_ISL_491374|2020-07-01	2020-07-01	USA	North America	10086	26	25	1	1	1	1	1	447	1	13550	258
hCoV-19/USA/WI-UW-731/2020|EPI_ISL_491406|2020-07-02	2020-07-02	USA	North America	9873	890	1	1	1	1	1	1	448	1	13625	13301
hCoV-19/USA/WI-UW-724/2020|EPI_ISL_491399|2020-07-02	2020-07-02	USA	North America	9873	471	1	1	1	1	1	1	448	1	13628	13301
hCoV-19/USA/WI-UW-712/2020|EPI_ISL_491388|2020-07-02	2020-07-02	USA	North America	9873	26	1	1	1	1	1	1	448	1	13301	13301
hCoV-19/USA/MN-GMF-09031/2020|EPI_ISL_489902|2020-07-03	2020-07-03	USA	North America	9735	1811	25	1	1	1	1	1	1	1	13131	258
hCoV-19/Ecuador/USFQ-120/2020|EPI_ISL_491932|2020-07-03	2020-07-03	Ecuador	South America	1416	26	1	1	1	1	1	1	39	1	1914	300
hCoV-19/Ecuador/USFQ-127/2020|EPI_ISL_491940|2020-07-03	2020-07-03	Ecuador	South America	790	26	1	1	1	1	1	1	1	1	1039	255
hCoV-19/Ecuador/USFQ-126/2020|EPI_ISL_491939|2020-07-03	2020-07-03	Ecuador	South America	790	26	1	1	1	1	1	1	1	1	1039	255
hCoV-19/Bangladesh/BCSIR-NILMRC_226/2020|EPI_ISL_487366|2020-07-06	2020-07-06	Bangladesh	Asia	5586	26	1	1	1	1	1	1	39	1	7631	300
hCoV-19/Bangladesh/BCSIR-NILMRC_242/2020|EPI_ISL_487382|2020-07-06	2020-07-06	Bangladesh	Asia	10151	26	1	1	1	1	1	1	39	1	13635	300
hCoV-19/Bangladesh/BCSIR-NILMRC_239/2020|EPI_ISL_487394|2020-07-06	2020-07-06	Bangladesh	Asia	10045	26	473	1	1	1	1	1	39	1	13638	300
hCoV-19/Bangladesh/BCSIR-NILMRC_244/2020|EPI_ISL_487384|2020-07-06	2020-07-06	Bangladesh	Asia	10155	26	1	1	1	1	1	1	39	1	13640	300
hCoV-19/Bangladesh/BCSIR-NILMRC_234/2020|EPI_ISL_487378|2020-07-06	2020-07-06	Bangladesh	Asia	10158	615	1	1	1	1	1	1	39	1	13643	300
hCoV-19/Bangladesh/BCSIR-NILMRC_233/2020|EPI_ISL_487376|2020-07-06	2020-07-06	Bangladesh	Asia	7092	26	730	1	1	1	1	1	39	1	13645	300
hCoV-19/Bangladesh/BCSIR-NILMRC_232/2020|EPI_ISL_487375|2020-07-06	2020-07-06	Bangladesh	Asia	10162	181	764	1	23	1	1	1	4	1	13648	5447
hCoV-19/Bangladesh/BCSIR-NILMRC_241/2020|EPI_ISL_487396|2020-07-06	2020-07-06	Bangladesh	Asia	10164	26	1	1	1	1	1	1	39	1	13650	300
hCoV-19/Bangladesh/BCSIR-NILMRC_235/2020|EPI_ISL_487380|2020-07-06	2020-07-06	Bangladesh	Asia	10165	26	364	1	1	1	1	1	39	1	13651	317
hCoV-19/Bangladesh/BCSIR-NILMRC_223/2020|EPI_ISL_487363|2020-07-06	2020-07-06	Bangladesh	Asia	7092	26	730	1	1	1	1	1	39	1	13645	300
hCoV-19/Bangladesh/BCSIR-NILMRC_224/2020|EPI_ISL_487364|2020-07-06	2020-07-06	Bangladesh	Asia	7092	26	730	1	1	1	1	1	39	1	13645	300
hCoV-19/Bangladesh/BCSIR-NILMRC_231/2020|EPI_ISL_487373|2020-07-06	2020-07-06	Bangladesh	Asia	5586	26	762	1	1	1	1	1	39	1	13652	300
hCoV-19/Bangladesh/BCSIR-NILMRC_236/2020|EPI_ISL_487386|2020-07-06	2020-07-06	Bangladesh	Asia	10167	1927	1	1	1	1	1	1	39	1	13654	300
hCoV-19/Bangladesh/BCSIR-NILMRC_246/2020|EPI_ISL_490109|2020-07-07	2020-07-07	Bangladesh	Asia	10169	26	1	1	1	1	1	1	39	1	13656	300
hCoV-19/USA/WI-GMF-09683/2020|EPI_ISL_489953|2020-07-07	2020-07-07	USA	North America	10170	1929	1	1	1	1	1	1	4	1	13657	498
hCoV-19/Bangladesh/BCSIR-NILMRC_247/2020|EPI_ISL_490110|2020-07-07	2020-07-07	Bangladesh	Asia	10172	26	1	1	1	1	1	1	39	1	13660	300
hCoV-19/USA/WI-GMF-09680/2020|EPI_ISL_489952|2020-07-07	2020-07-07	USA	North America	9735	1811	25	1	1	1	1	1	1	1	13131	258
hCoV-19/Bangladesh/BCSIR-NILMRC_249/2020|EPI_ISL_490113|2020-07-07	2020-07-07	Bangladesh	Asia	10169	26	1	1	1	1	1	1	39	1	13656	300
hCoV-19/Australia/NSW630/2020|EPI_ISL_490039|2020-07-07	2020-07-07	Australia	Oceania	10175	1412	1	1	1	1	1	1	39	1	13663	13669
hCoV-19/Australia/NSW629/2020|EPI_ISL_490038|2020-07-07	2020-07-07	Australia	Oceania	10179	1412	1	1	1	1	1	1	39	1	13667	13669
hCoV-19/Bangladesh/BCSIR-NILMRC_251/2020|EPI_ISL_490144|2020-07-07	2020-07-07	Bangladesh	Asia	10180	26	1	1	1	1	1	1	39	1	13668	300
hCoV-19/Australia/NSW635/2020|EPI_ISL_490044|2020-07-08	2020-07-08	Australia	Oceania	10179	1932	1	1	1	1	1	1	39	1	13669	13669
hCoV-19/Australia/NSW637/2020|EPI_ISL_490046|2020-07-10	2020-07-10	Australia	Oceania	10179	1932	1	1	1	1	1	1	39	1	13669	13669
hCoV-19/Wuhan/0125-A137/2020|EPI_ISL_493149|2020-01-25	2020-01-25	China	Asia	10201	1	1	1	1	1	1	1	1	1	13697	4
hCoV-19/Wuhan/0125-A167/2020|EPI_ISL_493158|2020-01-25	2020-01-25	China	Asia	4	1	1	1	1	1	1	168	1	1	13698	4
hCoV-19/Wuhan/0125-A145/2020|EPI_ISL_493151|2020-01-25	2020-01-25	China	Asia	10201	1	1	1	1	1	1	1	1	1	13697	4
hCoV-19/Wuhan/0125-A174/2020|EPI_ISL_493163|2020-01-25	2020-01-25	China	Asia	10203	1936	1	1	1	1	1	1	1	1	13700	255
hCoV-19/Wuhan/0125-A182/2020|EPI_ISL_493164|2020-01-25	2020-01-25	China	Asia	4	1	1	1	1	1	1	2	1	1	13701	4
hCoV-19/Hong Kong/HKU-200723-093/2020|EPI_ISL_497860|2020-01-25	2020-01-25	Hong Kong	Asia	58	1	10	1	1	1	1	1	1	1	78	4
hCoV-19/Wuhan/0125-A191/2020|EPI_ISL_493165|2020-01-25	2020-01-25	China	Asia	10204	1	1	1	283	1	1	3	1	1	13702	256
hCoV-19/Wuhan/0125-A164/2020|EPI_ISL_493157|2020-01-25	2020-01-25	China	Asia	4	1	1	1	1	1	1	1	1	1	4	4
hCoV-19/Wuhan/0125-A142/2020|EPI_ISL_493150|2020-01-25	2020-01-25	China	Asia	10205	1	1	1	1	1	1	1	1	1	13703	4
hCoV-19/Wuhan/0125-A168/2020|EPI_ISL_493159|2020-01-25	2020-01-25	China	Asia	10206	1	1	1	1	1	1	1	1	1	13704	4
hCoV-19/Wuhan/0125-A170/2020|EPI_ISL_493161|2020-01-25	2020-01-25	China	Asia	10207	1	1	1	1	1	1	1	1	1	13705	4
hCoV-19/Wuhan/0125-A192/2020|EPI_ISL_493166|2020-01-25	2020-01-25	China	Asia	10208	1	1	1	1	1	1	1	1	1	13706	4
hCoV-19/Wuhan/0125-A152/2020|EPI_ISL_493153|2020-01-25	2020-01-25	China	Asia	10209	1	1	1	1	1	1	1	1	1	13707	4
hCoV-19/Wuhan/0125-A153/2020|EPI_ISL_493154|2020-01-25	2020-01-25	China	Asia	4	1	1	1	1	1	1	1	1	1	4	4
hCoV-19/Wuhan/0125-A148/2020|EPI_ISL_493152|2020-01-25	2020-01-25	China	Asia	10209	1935	1	1	1	1	1	1	1	1	13708	4
hCoV-19/Wuhan/0126-C43/2020|EPI_ISL_493175|2020-01-26	2020-01-26	China	Asia	10210	1	1	1	1	11	1	3	1	1	13709	256
hCoV-19/Wuhan/0126-C111/2020|EPI_ISL_493189|2020-01-26	2020-01-26	China	Asia	10212	1	1	1	1	1	1	3	1	1	13711	256
hCoV-19/Wuhan/0126-C94/2020|EPI_ISL_493180|2020-01-26	2020-01-26	China	Asia	10213	1	1	1	1	1	1	1	1	1	13712	4
hCoV-19/Wuhan/0126-C26/2020|EPI_ISL_493173|2020-01-26	2020-01-26	China	Asia	10214	1	1	1	1	1	1	3	1	1	13713	256
hCoV-19/Wuhan/0126-C31/2020|EPI_ISL_493174|2020-01-26	2020-01-26	China	Asia	10215	1	1	1	1	1	1	3	3	1	13714	16
hCoV-19/Wuhan/0126-C106/2020|EPI_ISL_493186|2020-01-26	2020-01-26	China	Asia	10216	1	1	1	1	1	1	3	1	1	13715	256
hCoV-19/Wuhan/0126-C98/2020|EPI_ISL_493181|2020-01-26	2020-01-26	China	Asia	10212	1	1	1	1	1	1	3	1	1	13711	256
hCoV-19/Wuhan/0126-C109/2020|EPI_ISL_493188|2020-01-26	2020-01-26	China	Asia	10212	1	1	1	1	1	1	3	1	1	13711	256
hCoV-19/Wuhan/0126-C100/2020|EPI_ISL_493182|2020-01-26	2020-01-26	China	Asia	11	1	1	1	1	1	1	1	1	1	13716	255
hCoV-19/Wuhan/0126-C103/2020|EPI_ISL_493185|2020-01-26	2020-01-26	China	Asia	10212	1	1	1	1	1	1	3	1	1	13711	256
hCoV-19/Wuhan/0126-C47/2020|EPI_ISL_493177|2020-01-26	2020-01-26	China	Asia	4	1	1	1	1	1	1	1	1	1	4	4
hCoV-19/Wuhan/0126-C12/2020|EPI_ISL_493170|2020-01-26	2020-01-26	China	Asia	4	1	1	1	1	1	1	1	1	1	4	4
hCoV-19/Wuhan/0126-C93/2020|EPI_ISL_493179|2020-01-26	2020-01-26	China	Asia	10217	1	1	1	1	1	1	1	1	1	13717	4
hCoV-19/Wuhan/0126-C102/2020|EPI_ISL_493184|2020-01-26	2020-01-26	China	Asia	10212	1	1	1	1	1	1	3	1	1	13711	256
hCoV-19/Wuhan/0126-C5/2020|EPI_ISL_493167|2020-01-26	2020-01-26	China	Asia	4	1938	1	1	1	1	1	1	1	1	13718	750
hCoV-19/Wuhan/0126-C10/2020|EPI_ISL_493169|2020-01-26	2020-01-26	China	Asia	55	1939	1	1	1	1	1	3	1	1	13719	256
hCoV-19/Wuhan/0126-C77/2020|EPI_ISL_493178|2020-01-26	2020-01-26	China	Asia	10217	1	1	1	1	1	1	3	1	1	13720	256
hCoV-19/Wuhan/0126-C13/2020|EPI_ISL_493171|2020-01-26	2020-01-26	China	Asia	24	1	1	1	1	1	1	3	1	1	32	256
hCoV-19/Wuhan/0126-C45/2020|EPI_ISL_493176|2020-01-26	2020-01-26	China	Asia	10218	1	1	1	1	1	1	1	1	1	13721	4
hCoV-19/Hong Kong/HKU-200723-060/2020|EPI_ISL_497827|2020-01-29	2020-01-29	Hong Kong	Asia	4082	1	1	1	1	1	1	1	1	1	5550	4
hCoV-19/Hong Kong/HKU-200723-004/2020|EPI_ISL_497771|2020-01-29	2020-01-29	Hong Kong	Asia	92	1	4	1	1	1	1	1	1	1	125	550
hCoV-19/Hong Kong/HKU-200723-030/2020|EPI_ISL_497797|2020-01-29	2020-01-29	Hong Kong	Asia	4082	1	1	1	1	1	1	1	1	1	5550	4
hCoV-19/South Korea/KCDC2062/2020|EPI_ISL_497963|2020-01-31	2020-01-31	South Korea	Asia	55	1	1	1	1	1	1	3	1	1	73	256
hCoV-19/Hong Kong/HKU-200723-016/2020|EPI_ISL_497783|2020-02-03	2020-02-03	Hong Kong	Asia	92	1	4	1	1	1	1	1	1	1	125	550
hCoV-19/South Korea/KCDC2064/2020|EPI_ISL_497965|2020-02-06	2020-02-06	South Korea	Asia	139	1	1	1	1	1	1	3	1	1	181	256
hCoV-19/South Korea/KCDC2063/2020|EPI_ISL_497964|2020-02-06	2020-02-06	South Korea	Asia	139	1	1	1	1	1	1	3	1	1	181	256
hCoV-19/Singapore/661/2020|EPI_ISL_493421|2020-02-07	2020-02-07	Singapore	Asia	29	1	1	1	1	1	1	1	1	1	39	4
hCoV-19/South Korea/KCDC2065/2020|EPI_ISL_497966|2020-02-09	2020-02-09	South Korea	Asia	10219	4	1	1	3	1	1	5	1	1	13723	439
hCoV-19/South Korea/KCDC2060/2020|EPI_ISL_497961|2020-02-17	2020-02-17	South Korea	Asia	191	1	4	1	1	1	1	1	1	1	250	550
hCoV-19/Singapore/654/2020|EPI_ISL_493414|2020-02-18	2020-02-18	Singapore	Asia	4	1	1	1	5	1	1	1	1	1	68	4
hCoV-19/South Korea/KCDC2068/2020|EPI_ISL_497969|2020-02-19	2020-02-19	South Korea	Asia	7164	1	4	1	1	1	1	1	1	1	9694	550
hCoV-19/South Korea/KCDC2039/2020|EPI_ISL_497960|2020-02-19	2020-02-19	South Korea	Asia	191	1	4	1	1	1	1	1	1	1	250	550
hCoV-19/South Korea/KCDC2067/2020|EPI_ISL_497968|2020-02-19	2020-02-19	South Korea	Asia	191	1940	4	1	1	1	1	1	1	1	13724	550
hCoV-19/South Korea/KCDC2066/2020|EPI_ISL_497967|2020-02-20	2020-02-20	South Korea	Asia	191	1	4	1	1	1	1	1	1	1	250	550
hCoV-19/South Korea/KCDC2070/2020|EPI_ISL_497971|2020-02-20	2020-02-20	South Korea	Asia	191	1942	4	1	1	1	1	1	1	1	13726	550
hCoV-19/South Korea/KCDC2033/2020|EPI_ISL_497954|2020-02-20	2020-02-20	South Korea	Asia	249	1	4	1	29	1	1	1	1	1	13728	550
hCoV-19/South Korea/KCDC2072/2020|EPI_ISL_497973|2020-02-20	2020-02-20	South Korea	Asia	191	1	4	1	1	1	1	1	1	1	250	550
hCoV-19/South Korea/KCDC2073/2020|EPI_ISL_497974|2020-02-20	2020-02-20	South Korea	Asia	10220	1	4	1	1	1	1	1	1	1	13729	550
hCoV-19/South Korea/KCDC2038/2020|EPI_ISL_497959|2020-02-20	2020-02-20	South Korea	Asia	249	1	4	1	29	1	1	1	1	1	13728	550
hCoV-19/South Korea/KCDC2036/2020|EPI_ISL_497957|2020-02-20	2020-02-20	South Korea	Asia	249	1	4	1	29	1	1	1	1	1	13728	550
hCoV-19/South Korea/KCDC2071/2020|EPI_ISL_497972|2020-02-20	2020-02-20	South Korea	Asia	191	1	4	1	1	1	1	1	1	1	250	550
hCoV-19/South Korea/KCDC2030/2020|EPI_ISL_497951|2020-02-20	2020-02-20	South Korea	Asia	249	1	4	1	29	1	1	1	1	1	13728	550
hCoV-19/South Korea/KCDC2037/2020|EPI_ISL_497958|2020-02-20	2020-02-20	South Korea	Asia	249	1	4	1	29	1	1	1	1	1	13728	550
hCoV-19/South Korea/KCDC2083/2020|EPI_ISL_497984|2020-02-21	2020-02-21	South Korea	Asia	191	1	4	1	1	1	1	1	1	1	250	550
hCoV-19/South Korea/KCDC2075/2020|EPI_ISL_497976|2020-02-21	2020-02-21	South Korea	Asia	10221	1	4	1	1	1	1	1	1	1	13731	550
hCoV-19/South Korea/KCDC2077/2020|EPI_ISL_497978|2020-02-21	2020-02-21	South Korea	Asia	10222	1	4	1	1	1	1	1	1	1	13732	550
hCoV-19/South Korea/KCDC2091/2020|EPI_ISL_497992|2020-02-21	2020-02-21	South Korea	Asia	191	1	4	1	1	1	1	1	1	1	250	550
hCoV-19/South Korea/KCDC2081/2020|EPI_ISL_497982|2020-02-21	2020-02-21	South Korea	Asia	191	1	4	1	1	1	1	1	1	1	250	550
hCoV-19/South Korea/KCDC2092/2020|EPI_ISL_497993|2020-02-21	2020-02-21	South Korea	Asia	191	1	4	1	1	1	1	1	1	1	250	550
hCoV-19/South Korea/KCDC2078/2020|EPI_ISL_497979|2020-02-21	2020-02-21	South Korea	Asia	191	1	4	1	1	1	1	1	1	1	250	550
hCoV-19/South Korea/KCDC2076/2020|EPI_ISL_497977|2020-02-21	2020-02-21	South Korea	Asia	191	1	4	1	1	1	1	1	1	1	250	550
hCoV-19/South Korea/KCDC2080/2020|EPI_ISL_497981|2020-02-21	2020-02-21	South Korea	Asia	10223	1	4	1	1	1	1	1	1	1	13733	550
hCoV-19/South Korea/KCDC2090/2020|EPI_ISL_497991|2020-02-21	2020-02-21	South Korea	Asia	191	1	4	1	1	1	1	1	1	1	250	550
hCoV-19/South Korea/KCDC2079/2020|EPI_ISL_497980|2020-02-21	2020-02-21	South Korea	Asia	191	1	4	1	1	1	1	1	1	1	250	550
hCoV-19/South Korea/KCDC2082/2020|EPI_ISL_497983|2020-02-22	2020-02-22	South Korea	Asia	191	1	4	1	1	1	1	1	1	1	250	550
hCoV-19/South Korea/KCDC2084/2020|EPI_ISL_497985|2020-02-22	2020-02-22	South Korea	Asia	191	1	4	1	1	1	1	1	1	1	250	550
hCoV-19/South Korea/KCDC2086/2020|EPI_ISL_497987|2020-02-22	2020-02-22	South Korea	Asia	10225	1	4	1	1	1	1	1	1	1	13735	550
hCoV-19/South Korea/KCDC2088/2020|EPI_ISL_497989|2020-02-22	2020-02-22	South Korea	Asia	191	1	769	1	1	1	1	1	1	1	13736	550
hCoV-19/South Korea/KCDC2093/2020|EPI_ISL_497994|2020-02-23	2020-02-23	South Korea	Asia	10226	1	4	1	1	1	1	1	1	1	13737	550
hCoV-19/South Korea/KCDC2087/2020|EPI_ISL_497988|2020-02-23	2020-02-23	South Korea	Asia	191	1	4	1	1	1	1	1	1	1	250	550
hCoV-19/Hong Kong/HKU-200723-017/2020|EPI_ISL_497784|2020-02-24	2020-02-24	Hong Kong	Asia	22	1	1	1	1	1	1	1	35	1	263	4
hCoV-19/South Korea/KCDC2089/2020|EPI_ISL_497990|2020-02-24	2020-02-24	South Korea	Asia	191	1	4	1	1	1	1	1	1	1	250	550
hCoV-19/South Korea/KCDC2085/2020|EPI_ISL_497986|2020-02-24	2020-02-24	South Korea	Asia	191	1470	4	1	1	1	1	1	1	1	13739	550
hCoV-19/Malaysia/6359/2020|EPI_ISL_501220|2020-02-25	2020-02-25	Malaysia	Asia	398	1	1	1	1	1	1	1	1	1	518	4
hCoV-19/South Korea/KCDC2203/2020|EPI_ISL_510547|2020-02-26	2020-02-26	South Korea	Asia	191	1	4	1	1	1	1	1	40	1	288	550
hCoV-19/South Korea/KCDC2094/2020|EPI_ISL_497995|2020-02-26	2020-02-26	South Korea	Asia	10228	1	4	1	1	1	1	1	1	1	13741	550
hCoV-19/South Korea/KCDC2097/2020|EPI_ISL_497998|2020-02-27	2020-02-27	South Korea	Asia	191	1	4	1	1	1	1	1	1	1	250	550
hCoV-19/South Korea/KCDC2095/2020|EPI_ISL_497996|2020-02-27	2020-02-27	South Korea	Asia	191	1	343	1	1	1	1	1	1	1	13742	550
hCoV-19/Italy/73696/2020|EPI_ISL_516084|2020-02-28	2020-02-28	Italy	Europe	52	26	1	1	13	1	1	1	1	1	348	348
hCoV-19/France/ARA05288/2020|EPI_ISL_508933|2020-02-28	2020-02-28	France	Europe	52	26	25	1	1	1	1	1	1	1	291	291
hCoV-19/France/ARA0591/2020|EPI_ISL_508934|2020-03-01	2020-03-01	France	Europe	52	26	1	1	13	1	1	1	1	1	348	348
hCoV-19/Belize/CDC-6846/2020|EPI_ISL_509712|2020-03-01	2020-03-01	Belize	North America	245	26	364	1	1	1	1	1	39	1	13744	317
hCoV-19/England/LIVE-A50C1/2020|EPI_ISL_500105|2020-03-02	2020-03-02	United Kingdom	Europe	361	26	1	1	14	1	1	1	39	1	473	369
hCoV-19/France/ARA0592/2020|EPI_ISL_508935|2020-03-02	2020-03-02	France	Europe	52	26	1	1	1	1	1	1	1	1	255	255
hCoV-19/England/LIVE-A4F10/2020|EPI_ISL_500097|2020-03-03	2020-03-03	United Kingdom	Europe	331	26	1	1	14	1	1	1	39	1	436	369
hCoV-19/Thailand/MUMT-4/2020|EPI_ISL_493139|2020-03-03	2020-03-03	Thailand	Asia	10230	1944	4	1	1	1	1	1	1	1	13746	550
hCoV-19/England/BRIS-1854521/2020|EPI_ISL_492397|2020-03-03	2020-03-03	United Kingdom	Europe	327	61	1	1	1	1	1	1	1	1	429	305
hCoV-19/South Korea/KCDC2100/2020|EPI_ISL_498001|2020-03-04	2020-03-04	South Korea	Asia	10225	1	4	1	1	1	1	1	1	1	13735	550
hCoV-19/SaudiArabia/KAUST-JEDDAH722/2020|EPI_ISL_512991|2020-03-04	2020-03-04	Saudi Arabia	Asia	10231	26	25	1	23	1	1	1	1	1	13747	800
hCoV-19/France/ARA06032/2020|EPI_ISL_508936|2020-03-04	2020-03-04	France	Europe	10232	26	1	1	1	1	1	1	1	1	13748	255
hCoV-19/South Korea/KCDC2099/2020|EPI_ISL_498000|2020-03-04	2020-03-04	South Korea	Asia	10225	1	4	1	1	1	1	1	1	1	13735	550
hCoV-19/SaudiArabia/KAUST-JEDDAH721/2020|EPI_ISL_512990|2020-03-04	2020-03-04	Saudi Arabia	Asia	10233	26	1	1	1	23	1	1	1	1	13749	255
hCoV-19/Malaysia/0956/2020|EPI_ISL_501181|2020-03-04	2020-03-04	Malaysia	Asia	4	1	1	1	1	1	1	1	1	1	4	4
hCoV-19/South Korea/KCDC2098/2020|EPI_ISL_497999|2020-03-04	2020-03-04	South Korea	Asia	10225	1	4	1	1	1	1	1	1	1	13735	550
hCoV-19/Italy/INMI17/2020|EPI_ISL_493329|2020-03-04	2020-03-04	Italy	Europe	52	26	1	1	13	1	261	1	1	1	13750	348
hCoV-19/England/LIVE-A50D0/2020|EPI_ISL_500106|2020-03-04	2020-03-04	United Kingdom	Europe	52	91	1	1	1	1	1	1	1	1	434	255
hCoV-19/South Korea/KCDC2102/2020|EPI_ISL_498003|2020-03-04	2020-03-04	South Korea	Asia	10234	1	4	1	1	1	1	1	1	1	13751	550
hCoV-19/SaudiArabia/KAUST-JEDDAH723/2020|EPI_ISL_512992|2020-03-04	2020-03-04	Saudi Arabia	Asia	258	26	25	1	23	1	1	1	1	1	800	800
hCoV-19/England/LIVE-A5207/2020|EPI_ISL_500112|2020-03-05	2020-03-05	United Kingdom	Europe	52	61	1	1	1	1	1	1	1	1	305	305
hCoV-19/Italy/NegrarVR_8/2020|EPI_ISL_492987|2020-03-05	2020-03-05	Italy	Europe	483	26	1	1	1	1	1	1	39	1	13752	300
hCoV-19/England/LIVE-A5058/2020|EPI_ISL_500101|2020-03-05	2020-03-05	United Kingdom	Europe	303	85	1	1	1	1	1	1	39	1	399	399
hCoV-19/Spain/RI-005957/2020|EPI_ISL_500391|2020-03-05	2020-03-05	Spain	Europe	210	1	29	1	1	1	1	3	36	1	355	355
hCoV-19/England/LIVE-A4D70/2020|EPI_ISL_500086|2020-03-05	2020-03-05	United Kingdom	Europe	482	26	1	1	1	1	1	1	39	1	621	300
hCoV-19/England/LIVE-A4FB6/2020|EPI_ISL_500099|2020-03-05	2020-03-05	United Kingdom	Europe	52	26	1	1	14	1	1	1	39	1	369	369
hCoV-19/South Korea/KCDC2101/2020|EPI_ISL_498002|2020-03-05	2020-03-05	South Korea	Asia	10235	1	4	1	1	1	1	1	1	1	13753	550
hCoV-19/Spain/RI-005964/2020|EPI_ISL_500398|2020-03-06	2020-03-06	Spain	Europe	5359	1	29	1	1	1	1	3	36	1	13755	355
hCoV-19/England/LIVE-A4FC5/2020|EPI_ISL_500100|2020-03-06	2020-03-06	United Kingdom	Europe	52	26	1	1	1	1	1	1	57	1	431	300
hCoV-19/Spain/RI-005967/2020|EPI_ISL_500401|2020-03-07	2020-03-07	Spain	Europe	5359	1	29	1	1	1	1	3	36	1	13755	355
hCoV-19/Spain/RI-005966/2020|EPI_ISL_500400|2020-03-07	2020-03-07	Spain	Europe	5359	1	29	1	1	1	1	3	36	1	13755	355
hCoV-19/Spain/CT-003176/2020|EPI_ISL_510265|2020-03-07	2020-03-07	Spain	Europe	10238	26	25	1	1	1	1	1	1	1	13757	258
hCoV-19/South Korea/KCDC2160/2020|EPI_ISL_506954|2020-03-07	2020-03-07	South Korea	Asia	10239	1945	4	1	1	1	1	1	1	1	13758	550
hCoV-19/England/LIVE-A5155/2020|EPI_ISL_500109|2020-03-07	2020-03-07	United Kingdom	Europe	426	1	4	1	1	1	1	1	1	1	554	550
hCoV-19/South Korea/KCDC2162/2020|EPI_ISL_506956|2020-03-08	2020-03-08	South Korea	Asia	191	57	4	1	1	1	1	1	1	1	9698	550
hCoV-19/USA/WA-S1488/2020|EPI_ISL_495663|2020-03-08	2020-03-08	USA	North America	10240	1	1	1	1	1	1	3	1	1	13759	256
hCoV-19/Vietnam/VNHN_0207/2020|EPI_ISL_511891|2020-03-08	2020-03-08	Vietnam	Asia	52	26	1	1	1	1	1	1	39	1	300	300
hCoV-19/Italy/NegrarVR_6/2020|EPI_ISL_492985|2020-03-08	2020-03-08	Italy	Europe	1231	17	1	1	1	1	1	1	1	1	13760	255
hCoV-19/Spain/RI-005965/2020|EPI_ISL_500399|2020-03-08	2020-03-08	Spain	Europe	5359	1	29	1	1	1	1	3	36	1	13755	355
hCoV-19/South Korea/KCDC2164/2020|EPI_ISL_506958|2020-03-09	2020-03-09	South Korea	Asia	7272	1	1	1	1	1	1	3	1	1	9839	256
hCoV-19/South Korea/KCDC2169/2020|EPI_ISL_506963|2020-03-09	2020-03-09	South Korea	Asia	7272	1	1	1	1	1	1	3	1	1	9839	256
hCoV-19/South Korea/KCDC2170/2020|EPI_ISL_506964|2020-03-09	2020-03-09	South Korea	Asia	7272	1	1	1	1	1	1	3	1	1	9839	256
hCoV-19/France/ARA07055/2020|EPI_ISL_508938|2020-03-09	2020-03-09	France	Europe	195	26	25	1	1	1	1	1	1	1	258	258
hCoV-19/Saudi Arabia/KAIMRC01/2020|EPI_ISL_507010|2020-03-09	2020-03-09	Saudi Arabia	Asia	486	99	44	1	1	1	1	1	40	1	626	1179
hCoV-19/England/LIVE-A47AF/2020|EPI_ISL_500042|2020-03-09	2020-03-09	United Kingdom	Europe	361	26	1	1	14	1	1	1	39	1	473	369
hCoV-19/South Korea/KCDC2168/2020|EPI_ISL_506962|2020-03-09	2020-03-09	South Korea	Asia	7272	1	1	1	1	1	1	3	1	1	9839	256
hCoV-19/South Korea/KCDC2163/2020|EPI_ISL_506957|2020-03-09	2020-03-09	South Korea	Asia	7272	1	1	1	1	1	1	3	1	1	9839	256
hCoV-19/South Korea/KCDC2165/2020|EPI_ISL_506959|2020-03-09	2020-03-09	South Korea	Asia	10241	1	1	1	1	1	1	3	1	1	13761	256
hCoV-19/Sweden/20-50310/2020|EPI_ISL_510817|2020-03-09	2020-03-09	Sweden	Europe	10242	26	379	1	14	1	1	1	39	1	13762	369
hCoV-19/France/ARA06923/2020|EPI_ISL_508937|2020-03-09	2020-03-09	France	Europe	500	26	1	1	1	1	1	1	1	1	646	255
hCoV-19/France/ARA07148/2020|EPI_ISL_508939|2020-03-09	2020-03-09	France	Europe	52	26	25	1	1	1	1	1	1	1	291	291
hCoV-19/Italy/34117/2020|EPI_ISL_516081|2020-03-09	2020-03-09	Italy	Europe	10243	26	1	1	13	1	1	1	1	1	13763	348
hCoV-19/South Korea/KCDC2103/2020|EPI_ISL_498004|2020-03-09	2020-03-09	South Korea	Asia	7272	1	1	1	1	1	1	3	1	1	9839	256
hCoV-19/South Korea/KCDC2167/2020|EPI_ISL_506961|2020-03-09	2020-03-09	South Korea	Asia	10244	1	1	1	1	1	1	3	1	1	13764	256
hCoV-19/France/ARA07169/2020|EPI_ISL_508940|2020-03-09	2020-03-09	France	Europe	3164	26	25	1	1	1	1	1	1	1	13765	258
hCoV-19/Italy/34104/2020|EPI_ISL_516080|2020-03-09	2020-03-09	Italy	Europe	10245	26	770	1	13	1	1	1	1	1	13766	348
hCoV-19/South Korea/KCDC2166/2020|EPI_ISL_506960|2020-03-09	2020-03-09	South Korea	Asia	7272	1	1	1	1	1	1	3	1	1	9839	256
hCoV-19/South Korea/KCDC2104/2020|EPI_ISL_498005|2020-03-09	2020-03-09	South Korea	Asia	7272	1	1	1	1	1	1	3	1	1	9839	256
hCoV-19/South Korea/KCDC2107/2020|EPI_ISL_498008|2020-03-10	2020-03-10	South Korea	Asia	191	1	4	1	1	1	73	1	1	1	13767	550
hCoV-19/South Korea/KCDC2105/2020|EPI_ISL_498006|2020-03-10	2020-03-10	South Korea	Asia	191	1	4	1	1	1	73	1	1	1	13767	550
hCoV-19/Italy/NegrarVR_7/2020|EPI_ISL_492986|2020-03-10	2020-03-10	Italy	Europe	52	26	771	1	1	11	1	1	1	1	13768	291
hCoV-19/England/LIVE-A4A97/2020|EPI_ISL_500067|2020-03-10	2020-03-10	United Kingdom	Europe	303	85	1	1	1	1	1	1	39	1	399	399
hCoV-19/England/LIVE-A48D9/2020|EPI_ISL_499824|2020-03-10	2020-03-10	United Kingdom	Europe	10246	1	4	1	1	1	1	1	1	1	13769	550
hCoV-19/South Korea/KCDC2106/2020|EPI_ISL_498007|2020-03-10	2020-03-10	South Korea	Asia	191	1	4	1	1	1	73	1	1	1	13767	550
hCoV-19/England/LIVE-A4736/2020|EPI_ISL_500037|2020-03-10	2020-03-10	United Kingdom	Europe	509	26	1	1	1	1	1	1	39	1	657	300
hCoV-19/England/BRIS-18547FE/2020|EPI_ISL_495116|2020-03-10	2020-03-10	United Kingdom	Europe	52	26	1	1	1	1	1	1	39	1	300	300
hCoV-19/Peru/INS-065/2020|EPI_ISL_514338|2020-03-10	2020-03-10	Peru	South America	4695	928	1	1	13	1	1	1	1	1	6405	348
hCoV-19/Saudi Arabia/KAIMRC02/2020|EPI_ISL_507011|2020-03-10	2020-03-10	Saudi Arabia	Asia	195	196	25	1	1	1	1	1	39	1	13770	1063
hCoV-19/Spain/RI-005973/2020|EPI_ISL_500407|2020-03-10	2020-03-10	Spain	Europe	4401	26	28	1	1	1	1	1	1	1	6063	9999
hCoV-19/England/BRIS-130992/2020|EPI_ISL_492601|2020-03-10	2020-03-10	United Kingdom	Europe	10247	26	1	1	13	1	1	1	1	1	13771	348
hCoV-19/France/ARA07314/2020|EPI_ISL_508942|2020-03-10	2020-03-10	France	Europe	10248	26	1	1	1	1	1	1	1	1	13772	255
hCoV-19/USA/ME-HETL-J0001/2020|EPI_ISL_513414|2020-03-10	2020-03-10	USA	North America	52	26	1	1	1	1	1	1	39	1	300	300
hCoV-19/Spain/GA-004035/2020|EPI_ISL_510274|2020-03-10	2020-03-10	Spain	Europe	231	26	1	1	1	1	1	1	1	1	301	301
hCoV-19/Spain/RI-005997/2020|EPI_ISL_500429|2020-03-10	2020-03-10	Spain	Europe	210	1	29	1	1	1	1	3	36	1	355	355
hCoV-19/USA/FL-BPHL-0562/2020|EPI_ISL_508766|2020-03-11	2020-03-11	USA	North America	52	26	1	1	1	1	1	1	39	1	300	300
hCoV-19/South Korea/KCDC2109/2020|EPI_ISL_498010|2020-03-11	2020-03-11	South Korea	Asia	191	1	4	1	1	1	73	1	1	1	13767	550
hCoV-19/France/ARA07731/2020|EPI_ISL_508944|2020-03-11	2020-03-11	France	Europe	470	1	1	1	1	1	1	1	1077	1	13775	4
hCoV-19/Vietnam/VNHN_0554/2020|EPI_ISL_511892|2020-03-11	2020-03-11	Vietnam	Asia	52	26	1	1	1	1	1	1	39	1	300	300
hCoV-19/France/ARA07722/2020|EPI_ISL_508943|2020-03-11	2020-03-11	France	Europe	195	26	25	1	1	1	1	1	1078	1	13776	258
hCoV-19/USA/FL-BPHL-0563/2020|EPI_ISL_508767|2020-03-11	2020-03-11	USA	North America	52	26	1	1	1	1	1	1	39	1	300	300
hCoV-19/Spain/RI-005977/2020|EPI_ISL_500411|2020-03-11	2020-03-11	Spain	Europe	4401	26	28	1	1	1	1	1	1	1	6063	9999
hCoV-19/England/BRIS-130983/2020|EPI_ISL_492665|2020-03-11	2020-03-11	United Kingdom	Europe	10250	1	1	1	1	1	1	1	81	1	13777	4
hCoV-19/France/ARA0779/2020|EPI_ISL_508945|2020-03-11	2020-03-11	France	Europe	52	26	25	1	1	1	1	1	1	1	291	291
hCoV-19/Saudi Arabia/KAIMRC03/2020|EPI_ISL_507012|2020-03-11	2020-03-11	Saudi Arabia	Asia	52	26	1	1	1	1	1	1	39	1	300	300
hCoV-19/Italy/NegrarVR_5/2020|EPI_ISL_492984|2020-03-11	2020-03-11	Italy	Europe	10251	26	1	1	1	1	1	1	1	1	13778	255
hCoV-19/France/NA01745/2020|EPI_ISL_508910|2020-03-11	2020-03-11	France	Europe	195	26	25	1	1	1	1	1	1	1	258	258
hCoV-19/England/LIVE-A498B/2020|EPI_ISL_500058|2020-03-11	2020-03-11	United Kingdom	Europe	52	61	1	1	1	1	1	241	1	1	13780	305
hCoV-19/Spain/RI-005979/2020|EPI_ISL_500413|2020-03-11	2020-03-11	Spain	Europe	10253	26	28	1	1	1	1	1	1	1	13781	9999
hCoV-19/France/ARA07639/2020|EPI_ISL_508872|2020-03-11	2020-03-11	France	Europe	1899	26	25	1	1	1	1	1	1	1	2601	258
hCoV-19/Spain/AN-006080/2020|EPI_ISL_510424|2020-03-12	2020-03-12	Spain	Europe	52	173	1	1	1	1	1	1	47	1	928	300
hCoV-19/USA/ME-HETL-J0002/2020|EPI_ISL_513415|2020-03-12	2020-03-12	USA	North America	195	26	25	1	1	1	1	1	1	1	258	258
hCoV-19/England/LIVE-A4CDD/2020|EPI_ISL_500083|2020-03-12	2020-03-12	United Kingdom	Europe	872	297	1	1	14	1	1	1	39	1	13782	369
hCoV-19/England/LIVE-A4912/2020|EPI_ISL_500055|2020-03-12	2020-03-12	United Kingdom	Europe	505	26	25	1	1	1	1	1	1	1	652	258
hCoV-19/England/LIVE-A4D16/2020|EPI_ISL_500084|2020-03-12	2020-03-12	United Kingdom	Europe	52	26	1	1	14	1	1	1	39	1	369	369
hCoV-19/England/LOND-124D05D/2020|EPI_ISL_507049|2020-03-12	2020-03-12	United Kingdom	Europe	10192	1	4	1	1	1	1	1	1	1	13783	550
hCoV-19/South Korea/KCDC2108/2020|EPI_ISL_498009|2020-03-12	2020-03-12	South Korea	Asia	191	1	4	1	1	1	73	1	1	1	13767	550
hCoV-19/England/BRIS-1331A6/2020|EPI_ISL_495118|2020-03-12	2020-03-12	United Kingdom	Europe	1220	26	25	1	1	1	1	1	1	1	1649	258
hCoV-19/USA/CA-ALSR-1382/2020|EPI_ISL_494573|2020-03-12	2020-03-12	USA	North America	52	26	1	1	1	1	1	1	1	1	255	255
hCoV-19/South Korea/KCDC2115/2020|EPI_ISL_498016|2020-03-12	2020-03-12	South Korea	Asia	191	1	4	1	1	1	73	1	1	1	13767	550
hCoV-19/South Korea/KCDC2110/2020|EPI_ISL_498011|2020-03-12	2020-03-12	South Korea	Asia	191	1	4	1	1	1	73	1	1	1	13767	550
hCoV-19/South Korea/KCDC2111/2020|EPI_ISL_498012|2020-03-12	2020-03-12	South Korea	Asia	191	1	4	1	1	1	73	1	1	1	13767	550
hCoV-19/France/ARA08067/2020|EPI_ISL_508946|2020-03-12	2020-03-12	France	Europe	195	26	25	1	1	1	1	1	1078	1	13776	258
hCoV-19/South Korea/KCDC2114/2020|EPI_ISL_498015|2020-03-12	2020-03-12	South Korea	Asia	10254	1	4	1	1	1	1	1	1	1	13784	550
hCoV-19/France/ARA07910/2020|EPI_ISL_508873|2020-03-12	2020-03-12	France	Europe	52	26	25	1	1	1	1	1	1	1	291	291
hCoV-19/England/LIVE-A4B2B/2020|EPI_ISL_500073|2020-03-12	2020-03-12	United Kingdom	Europe	448	1	4	1	1	1	1	1	1	1	577	550
hCoV-19/South Korea/KCDC2113/2020|EPI_ISL_498014|2020-03-12	2020-03-12	South Korea	Asia	191	1	4	1	1	1	73	1	1	1	13767	550
hCoV-19/France/ARA0814/2020|EPI_ISL_508947|2020-03-12	2020-03-12	France	Europe	10255	26	25	1	1	1	1	1	1	1	13785	258
hCoV-19/USA/CA-ALSR-1380/2020|EPI_ISL_494571|2020-03-12	2020-03-12	USA	North America	792	26	25	1	1	1	1	14	1	1	1043	768
hCoV-19/Saudi Arabia/KAIMRC07/2020|EPI_ISL_507013|2020-03-12	2020-03-12	Saudi Arabia	Asia	258	26	25	1	23	1	1	1	1	1	800	800
hCoV-19/England/BRIS-130B41/2020|EPI_ISL_492505|2020-03-12	2020-03-12	United Kingdom	Europe	10256	85	1	1	1	1	1	1	39	1	13786	399
hCoV-19/USA/FL-BPHL-0561/2020|EPI_ISL_508765|2020-03-12	2020-03-12	USA	North America	195	26	25	1	1	1	1	1	1	1	258	258
hCoV-19/Spain/GA-004027/2020|EPI_ISL_510269|2020-03-13	2020-03-13	Spain	Europe	10257	1	26	1	1	1	1	3	1	1	13787	266
hCoV-19/Hong Kong/HKU-200723-064/2020|EPI_ISL_497831|2020-03-13	2020-03-13	Hong Kong	Asia	1351	26	1	1	49	1	1	1	39	1	1824	300
hCoV-19/England/LOND-124D08A/2020|EPI_ISL_507050|2020-03-13	2020-03-13	United Kingdom	Europe	10192	1	4	1	1	1	1	1	1	1	13783	550
hCoV-19/USA/FL-BPHL-0667/2020|EPI_ISL_509725|2020-03-13	2020-03-13	USA	North America	10259	26	1	1	1	1	1	1	1	1	13789	255
hCoV-19/England/BRIS-130B32/2020|EPI_ISL_492675|2020-03-13	2020-03-13	United Kingdom	Europe	228	26	164	1	1	1	1	1	39	1	6331	297
hCoV-19/USA/ME-HETL-J0007/2020|EPI_ISL_513420|2020-03-13	2020-03-13	USA	North America	52	366	772	1	1	1	1	1	1	1	13790	255
hCoV-19/USA/FL-BPHL-0565/2020|EPI_ISL_508769|2020-03-13	2020-03-13	USA	North America	10260	1	1	1	1	1	1	3	1	1	13791	256
hCoV-19/Australia/NSW2011/2020|EPI_ISL_500598|2020-03-13	2020-03-13	Australia	Oceania	10261	1	1	1	1	1	1	1	7	1	13792	67
hCoV-19/England/BRIS-130B8D/2020|EPI_ISL_492619|2020-03-13	2020-03-13	United Kingdom	Europe	7840	1	4	1	1	1	1	1	1	1	10631	550
hCoV-19/USA/FL-BPHL-0666/2020|EPI_ISL_509724|2020-03-13	2020-03-13	USA	North America	10259	26	1	1	1	1	1	1	1	1	13789	255
hCoV-19/USA/FL-BPHL-0660/2020|EPI_ISL_509718|2020-03-13	2020-03-13	USA	North America	10260	1	1	1	1	1	1	3	1	1	13791	256
hCoV-19/Spain/EX-005019/2020|EPI_ISL_510328|2020-03-13	2020-03-13	Spain	Europe	10262	26	1	1	1	1	1	1	1	1	13793	255
hCoV-19/England/BRIS-18545A9/2020|EPI_ISL_492332|2020-03-13	2020-03-13	United Kingdom	Europe	783	26	25	1	1	1	1	1	1	1	1030	258
hCoV-19/England/BRIS-130ADB/2020|EPI_ISL_492726|2020-03-13	2020-03-13	United Kingdom	Europe	52	26	1	1	1	1	1	1	1079	1	13796	300
hCoV-19/England/LIVE-A4DAD/2020|EPI_ISL_500088|2020-03-13	2020-03-13	United Kingdom	Europe	423	1	4	1	1	1	1	1	1	1	550	550
hCoV-19/USA/FL-BPHL-0568/2020|EPI_ISL_508772|2020-03-13	2020-03-13	USA	North America	10264	1	1	1	1	1	1	3	1	1	13797	256
hCoV-19/Guatemala/CDC-1227/2020|EPI_ISL_509695|2020-03-13	2020-03-13	Guatemala	North America	545	26	1	1	1	1	1	1	1	1	707	255
hCoV-19/France/ARA08417/2020|EPI_ISL_508948|2020-03-13	2020-03-13	France	Europe	52	26	1	1	1	1	1	1	1	1	255	255
hCoV-19/England/LIVE-A4AF1/2020|EPI_ISL_499814|2020-03-13	2020-03-13	United Kingdom	Europe	10265	1	1	1	1	1	1	1	1	1	13798	4
hCoV-19/France/ARA08589/2020|EPI_ISL_508874|2020-03-13	2020-03-13	France	Europe	52	26	84	1	1	1	1	1	1	1	1289	291
hCoV-19/England/BRIS-130AEA/2020|EPI_ISL_492730|2020-03-13	2020-03-13	United Kingdom	Europe	52	26	1	1	1	1	1	1	1079	1	13796	300
hCoV-19/USA/ME-HETL-J0022/2020|EPI_ISL_513434|2020-03-13	2020-03-13	USA	North America	195	26	25	1	1	1	1	1	1	1	258	258
hCoV-19/USA/ME-HETL-J0003/2020|EPI_ISL_513416|2020-03-13	2020-03-13	USA	North America	195	26	25	1	1	1	1	1	1	1	258	258
hCoV-19/USA/ME-HETL-J0053/2020|EPI_ISL_513464|2020-03-13	2020-03-13	USA	North America	10266	1	1	1	1	1	1	3	1	1	13799	256
hCoV-19/USA/ME-HETL-J0005/2020|EPI_ISL_513418|2020-03-13	2020-03-13	USA	North America	52	366	1	1	1	1	1	1	1	1	5842	255
hCoV-19/USA/FL-BPHL-0670/2020|EPI_ISL_509728|2020-03-13	2020-03-13	USA	North America	195	26	25	1	1	1	1	1	1	1	258	258
hCoV-19/England/LIVE-A4A6A/2020|EPI_ISL_500064|2020-03-13	2020-03-13	United Kingdom	Europe	10267	1	774	1	1	1	1	1	1	1	13800	4
hCoV-19/USA/ME-HETL-J0010/2020|EPI_ISL_513423|2020-03-13	2020-03-13	USA	North America	3574	366	1	1	1	1	1	1	1	1	13801	255
hCoV-19/Saudi Arabia/KAIMRC08/2020|EPI_ISL_507014|2020-03-13	2020-03-13	Saudi Arabia	Asia	10268	26	1	1	1	1	1	1	1080	1	13802	300
hCoV-19/USA/FL-BPHL-0668/2020|EPI_ISL_509726|2020-03-13	2020-03-13	USA	North America	10269	85	1	1	1	1	1	1	553	1	13803	399
hCoV-19/USA/ME-HETL-J0023/2020|EPI_ISL_513435|2020-03-13	2020-03-13	USA	North America	195	26	25	1	1	1	1	1	1	1	258	258
hCoV-19/USA/ME-HETL-J0019/2020|EPI_ISL_513432|2020-03-13	2020-03-13	USA	North America	52	366	1	1	1	1	1	1	1	1	5842	255
hCoV-19/Portugal/PT0697/2020|EPI_ISL_510956|2020-03-14	2020-03-14	Portugal	Europe	52	26	1	1	1	1	1	1	39	1	300	300
hCoV-19/Australia/NSW2005/2020|EPI_ISL_500597|2020-03-14	2020-03-14	Australia	Oceania	1366	26	1	1	13	1	1	1	1	1	1849	348
hCoV-19/Portugal/PT0699/2020|EPI_ISL_510958|2020-03-14	2020-03-14	Portugal	Europe	10270	26	1	1	1	1	1	1	39	1	13804	300
hCoV-19/France/ARA08938/2020|EPI_ISL_508876|2020-03-14	2020-03-14	France	Europe	195	26	25	1	1	1	1	1	1	1	258	258
hCoV-19/England/LIVE-A4E13/2020|EPI_ISL_500092|2020-03-14	2020-03-14	United Kingdom	Europe	52	26	1	1	1	1	1	1	1	1	255	255
hCoV-19/USA/FL-BPHL-0659/2020|EPI_ISL_509717|2020-03-14	2020-03-14	USA	North America	195	26	25	1	1	1	1	1	1	1	258	258
hCoV-19/Spain/GA-004029/2020|EPI_ISL_510271|2020-03-14	2020-03-14	Spain	Europe	231	26	1	1	1	1	1	1	1	1	301	301
hCoV-19/South Korea/KCDC2116/2020|EPI_ISL_498017|2020-03-14	2020-03-14	South Korea	Asia	10225	1	4	1	1	1	1	1	1	1	13735	550
hCoV-19/England/LIVE-A5076/2020|EPI_ISL_500103|2020-03-14	2020-03-14	United Kingdom	Europe	10267	1	774	1	1	1	1	1	1	1	13800	4
hCoV-19/USA/FL-BPHL-0661/2020|EPI_ISL_509719|2020-03-14	2020-03-14	USA	North America	195	26	25	1	1	1	1	25	1	1	1094	258
hCoV-19/USA/ME-HETL-J0016/2020|EPI_ISL_513429|2020-03-14	2020-03-14	USA	North America	10271	1	1	1	1	1	1	3	1	1	13805	256
hCoV-19/USA/MI-QDX-216/2020|EPI_ISL_498728|2020-03-14	2020-03-14	USA	North America	7576	26	25	1	1	1	1	1	1	1	13806	258
hCoV-19/USA/FL-BPHL-0664/2020|EPI_ISL_509722|2020-03-14	2020-03-14	USA	North America	195	26	25	1	1	1	1	1	1	1	258	258
hCoV-19/England/BRIS-130B14/2020|EPI_ISL_492547|2020-03-14	2020-03-14	United Kingdom	Europe	708	1	1	1	1	1	1	1	1	1	929	4
hCoV-19/Portugal/PT0776/2020|EPI_ISL_511035|2020-03-14	2020-03-14	Portugal	Europe	1364	26	775	1	1	1	1	1	39	1	13807	300
hCoV-19/USA/ME-HETL-J0017/2020|EPI_ISL_513430|2020-03-14	2020-03-14	USA	North America	10272	26	25	1	39	1	1	1	1	1	13808	258
hCoV-19/USA/ME-HETL-J0013/2020|EPI_ISL_513426|2020-03-14	2020-03-14	USA	North America	909	26	25	1	39	1	1	1	1	1	3887	258
hCoV-19/USA/MI-MDHHS-SC21466/2020|EPI_ISL_507720|2020-03-14	2020-03-14	USA	North America	195	26	25	1	1	1	1	1	1	1	258	258
hCoV-19/Switzerland/1000482984/2020|EPI_ISL_508866|2020-03-14	2020-03-14	Switzerland	Europe	347	26	1	1	1	1	1	1	1	1	454	454
hCoV-19/Portugal/PT1478a/2020|EPI_ISL_511437|2020-03-14	2020-03-14	Portugal	Europe	255	194	25	1	1	1	1	1	376	1	13809	333
hCoV-19/USA/ME-HETL-J0012/2020|EPI_ISL_513425|2020-03-14	2020-03-14	USA	North America	52	1947	1	1	1	1	1	1	1	1	13810	255
hCoV-19/Saudi Arabia/KAIMRC09/2020|EPI_ISL_507015|2020-03-14	2020-03-14	Saudi Arabia	Asia	195	196	25	1	1	1	1	1	1	1	1063	1063
hCoV-19/USA/ME-HETL-J0009/2020|EPI_ISL_513422|2020-03-14	2020-03-14	USA	North America	52	366	1	1	1	1	1	1	1	1	5842	255
hCoV-19/England/BRIS-130B23/2020|EPI_ISL_492515|2020-03-14	2020-03-14	United Kingdom	Europe	708	1	1	1	1	1	1	1	1	1	929	4
hCoV-19/USA/FL-BPHL-0571/2020|EPI_ISL_508775|2020-03-14	2020-03-14	USA	North America	194	1948	1	1	1	1	1	3	1	1	13811	256
hCoV-19/Switzerland/1000503309/2020|EPI_ISL_509222|2020-03-14	2020-03-14	Switzerland	Europe	347	26	1	1	1	1	1	1	1	1	454	454
hCoV-19/USA/ME-HETL-J0054/2020|EPI_ISL_513465|2020-03-14	2020-03-14	USA	North America	52	366	772	1	1	1	1	1	1	1	13790	255
hCoV-19/USA/ME-HETL-J0006/2020|EPI_ISL_513419|2020-03-14	2020-03-14	USA	North America	195	26	25	1	1	1	1	1	1	1	258	258
hCoV-19/England/LIVE-A510A/2020|EPI_ISL_500108|2020-03-14	2020-03-14	United Kingdom	Europe	52	26	1	1	14	1	1	1	39	1	369	369
hCoV-19/Spain/GA-004032/2020|EPI_ISL_510273|2020-03-14	2020-03-14	Spain	Europe	10273	26	1	1	1	1	1	1	1	1	13812	255
hCoV-19/England/BRIS-130BAB/2020|EPI_ISL_492592|2020-03-14	2020-03-14	United Kingdom	Europe	1220	26	25	1	1	1	1	1	1	1	1649	258
hCoV-19/Singapore/758/2020|EPI_ISL_507003|2020-03-14	2020-03-14	Singapore	Asia	486	99	1	1	1	1	1	1	40	1	927	1179
hCoV-19/Singapore/759/2020|EPI_ISL_507004|2020-03-14	2020-03-14	Singapore	Asia	52	26	1	1	1	1	1	1	1	1	255	255
hCoV-19/England/LIVE-A4D8F/2020|EPI_ISL_500087|2020-03-14	2020-03-14	United Kingdom	Europe	10274	26	1	1	14	1	1	1	39	1	13813	369
hCoV-19/Spain/GA-004036/2020|EPI_ISL_510275|2020-03-14	2020-03-14	Spain	Europe	231	26	1	1	1	1	1	1	1	1	301	301
hCoV-19/England/LIVE-A50FE/2020|EPI_ISL_500107|2020-03-14	2020-03-14	United Kingdom	Europe	195	26	25	1	1	1	1	1	1	1	258	258
hCoV-19/USA/FL-BPHL-0663/2020|EPI_ISL_509721|2020-03-14	2020-03-14	USA	North America	195	26	25	1	1	1	1	1	1	1	258	258
hCoV-19/USA/ME-HETL-J0011/2020|EPI_ISL_513424|2020-03-14	2020-03-14	USA	North America	52	366	1	1	1	1	1	1	1	1	5842	255
hCoV-19/Singapore/31nan/2020|EPI_ISL_507002|2020-03-14	2020-03-14	Singapore	Asia	4	1	1	1	1	1	1	1	1	1	4	4
hCoV-19/England/BRIS-130B05/2020|EPI_ISL_492620|2020-03-14	2020-03-14	United Kingdom	Europe	708	1	1	1	1	1	1	1	1	1	929	4
hCoV-19/Portugal/PT0780/2020|EPI_ISL_511039|2020-03-14	2020-03-14	Portugal	Europe	52	26	1	1	1	1	1	1	39	1	300	300
hCoV-19/France/ARA0873/2020|EPI_ISL_508875|2020-03-14	2020-03-14	France	Europe	195	26	776	1	1	1	1	1	1	1	13814	258
hCoV-19/USA/ME-HETL-J0018/2020|EPI_ISL_513431|2020-03-15	2020-03-15	USA	North America	52	366	772	1	1	1	1	1	1	1	13790	255
hCoV-19/USA/ME-HETL-J0024/2020|EPI_ISL_513436|2020-03-15	2020-03-15	USA	North America	52	366	1	1	1	1	1	1	1	1	5842	255
hCoV-19/USA/ME-HETL-J0026/2020|EPI_ISL_513438|2020-03-15	2020-03-15	USA	North America	195	26	25	1	1	1	12	1	139	1	13815	258
hCoV-19/Portugal/PT1501/2020|EPI_ISL_511460|2020-03-15	2020-03-15	Portugal	Europe	10275	80	1	1	1	1	1	1	1	1	13816	358
hCoV-19/Russia/StPetersburg-RII3524VR4/2020|EPI_ISL_507291|2020-03-15	2020-03-15	Russia	Europe	10276	26	25	31	1	1	1	1	1	1	13817	258
hCoV-19/France/ARA09193/2020|EPI_ISL_508878|2020-03-15	2020-03-15	France	Europe	52	26	66	1	1	1	1	1	1	1	985	985
hCoV-19/Portugal/PT1493/2020|EPI_ISL_511452|2020-03-15	2020-03-15	Portugal	Europe	10277	80	1	1	1	1	1	1	1	1	13818	358
hCoV-19/Portugal/PT0782/2020|EPI_ISL_511041|2020-03-15	2020-03-15	Portugal	Europe	231	26	1	1	1	1	1	1	1	1	301	301
hCoV-19/Switzerland/1000482985/2020|EPI_ISL_508867|2020-03-15	2020-03-15	Switzerland	Europe	347	26	1	1	1	1	1	1	1	1	454	454
hCoV-19/South Korea/KCDC2118/2020|EPI_ISL_498019|2020-03-15	2020-03-15	South Korea	Asia	10278	1	4	1	284	1	1	1	1	1	13819	550
hCoV-19/Guatemala/CDC-1230/2020|EPI_ISL_509697|2020-03-15	2020-03-15	Guatemala	North America	231	26	1	1	1	1	1	1	1	1	301	301
hCoV-19/USA/CA-ALSR-1384/2020|EPI_ISL_494575|2020-03-15	2020-03-15	USA	North America	995	229	1	1	1	1	1	1	7	1	1329	67
hCoV-19/USA/ME-HETL-J0040/2020|EPI_ISL_513452|2020-03-15	2020-03-15	USA	North America	52	26	1	1	1	1	1	1	1	1	255	255
hCoV-19/South Korea/KCDC2121/2020|EPI_ISL_498022|2020-03-15	2020-03-15	South Korea	Asia	10254	1	4	1	1	1	1	1	1	1	13784	550
hCoV-19/South Korea/KCDC2124/2020|EPI_ISL_498025|2020-03-15	2020-03-15	South Korea	Asia	10279	1	4	1	1	1	1	1	1	1	13820	550
hCoV-19/Portugal/PT0781/2020|EPI_ISL_511040|2020-03-15	2020-03-15	Portugal	Europe	52	80	1	1	1	1	1	1	1	1	358	358
hCoV-19/France/ARA09178/2020|EPI_ISL_508877|2020-03-15	2020-03-15	France	Europe	437	26	1	1	1	1	1	1	1	1	565	255
hCoV-19/Spain/PV-001542/2020|EPI_ISL_509618|2020-03-15	2020-03-15	Spain	Europe	210	1548	29	1	1	1	1	3	1081	1	13821	355
hCoV-19/South Korea/KCDC2123/2020|EPI_ISL_498024|2020-03-15	2020-03-15	South Korea	Asia	10280	1	4	1	1	1	1	1	1	1	13823	550
hCoV-19/South Korea/KCDC2122/2020|EPI_ISL_498023|2020-03-15	2020-03-15	South Korea	Asia	191	1	4	1	1	1	1	1	1	1	250	550
hCoV-19/Saudi Arabia/KAIMRC10/2020|EPI_ISL_507016|2020-03-15	2020-03-15	Saudi Arabia	Asia	52	26	1	1	1	1	1	1	39	1	300	300
hCoV-19/USA/ME-HETL-J0015/2020|EPI_ISL_513428|2020-03-15	2020-03-15	USA	North America	52	366	1	1	1	1	1	1	1	1	5842	255
hCoV-19/USA/ME-HETL-J0042/2020|EPI_ISL_513454|2020-03-15	2020-03-15	USA	North America	52	366	772	1	1	1	1	1	1	1	13790	255
hCoV-19/Switzerland/1000483258/2020|EPI_ISL_508868|2020-03-15	2020-03-15	Switzerland	Europe	347	26	1	1	1	1	1	1	1	1	454	454
hCoV-19/Guatemala/CDC-1228/2020|EPI_ISL_509696|2020-03-15	2020-03-15	Guatemala	North America	545	26	1	1	1	1	1	1	1	1	707	255
hCoV-19/USA/FL-BPHL-0567/2020|EPI_ISL_508771|2020-03-15	2020-03-15	USA	North America	195	26	25	1	1	1	1	1	1	1	258	258
hCoV-19/South Korea/KCDC2117/2020|EPI_ISL_498018|2020-03-15	2020-03-15	South Korea	Asia	10254	1	4	1	1	1	1	1	1	1	13784	550
hCoV-19/Vietnam/VNHN_0847/2020|EPI_ISL_511893|2020-03-15	2020-03-15	Vietnam	Asia	10281	23	1	1	1	1	1	1	1	1	13824	750
hCoV-19/Guatemala/CDC-1231/2020|EPI_ISL_509698|2020-03-15	2020-03-15	Guatemala	North America	231	26	1	1	1	1	1	1	1	1	301	301
hCoV-19/USA/ME-HETL-J0057/2020|EPI_ISL_513468|2020-03-15	2020-03-15	USA	North America	52	366	772	1	1	1	1	1	1	1	13790	255
hCoV-19/South Korea/KCDC2119/2020|EPI_ISL_498020|2020-03-15	2020-03-15	South Korea	Asia	10280	1	4	1	1	1	1	1	1	1	13823	550
hCoV-19/South Korea/KCDC2126/2020|EPI_ISL_498027|2020-03-15	2020-03-15	South Korea	Asia	10278	1	4	1	1	1	1	1	1082	1	13825	550
hCoV-19/South Korea/KCDC2128/2020|EPI_ISL_498029|2020-03-15	2020-03-15	South Korea	Asia	423	1	4	1	1	1	64	1	1	1	13826	550
hCoV-19/Portugal/PT1514/2020|EPI_ISL_511473|2020-03-15	2020-03-15	Portugal	Europe	984	26	25	1	1	1	1	1	1	1	1314	258
hCoV-19/England/LIVE-A6734/2020|EPI_ISL_499736|2020-03-15	2020-03-15	United Kingdom	Europe	841	26	1	1	1	1	1	1	1	1	1113	255
hCoV-19/Portugal/PT1515/2020|EPI_ISL_511474|2020-03-15	2020-03-15	Portugal	Europe	52	26	25	1	1	1	1	1	1	1	291	291
hCoV-19/England/LOND-124D0A8/2020|EPI_ISL_507052|2020-03-15	2020-03-15	United Kingdom	Europe	52	26	1	1	94	1	1	1	39	1	3740	300
hCoV-19/Hong Kong/HKU-200723-029/2020|EPI_ISL_497796|2020-03-15	2020-03-15	Hong Kong	Asia	4831	1	4	1	1	1	1	1	1	1	6590	550
hCoV-19/Switzerland/1000482983/2020|EPI_ISL_508865|2020-03-15	2020-03-15	Switzerland	Europe	347	1165	1	1	1	1	1	1	1	1	13827	454
hCoV-19/England/LIVE-A6AB3/2020|EPI_ISL_499769|2020-03-15	2020-03-15	United Kingdom	Europe	10282	26	777	1	1	1	1	1	69	1	13828	2574
hCoV-19/USA/ME-HETL-J0029/2020|EPI_ISL_513441|2020-03-15	2020-03-15	USA	North America	5468	1144	25	1	1	1	1	1	1	1	13829	258
hCoV-19/USA/ME-HETL-J0020/2020|EPI_ISL_513433|2020-03-15	2020-03-15	USA	North America	195	26	25	1	1	1	1	1	1	1	258	258
hCoV-19/Singapore/480/2020|EPI_ISL_492978|2020-03-15	2020-03-15	Singapore	Asia	195	26	25	1	1	1	1	1	1	1	258	258
hCoV-19/Switzerland/1000482982/2020|EPI_ISL_508864|2020-03-15	2020-03-15	Switzerland	Europe	347	26	1	1	1	1	1	1	1	1	454	454
hCoV-19/USA/FL-BPHL-0569/2020|EPI_ISL_508773|2020-03-15	2020-03-15	USA	North America	10283	26	25	1	1	1	1	1	1	1	13830	258
hCoV-19/Italy/INMI16/2020|EPI_ISL_493328|2020-03-15	2020-03-15	Italy	Europe	262	26	28	1	1	1	1	1	1	1	343	9999
hCoV-19/South Korea/KCDC2127/2020|EPI_ISL_498028|2020-03-15	2020-03-15	South Korea	Asia	10254	1	4	1	1	1	1	1	1	1	13784	550
hCoV-19/South Korea/KCDC2125/2020|EPI_ISL_498026|2020-03-15	2020-03-15	South Korea	Asia	347	26	1	1	1	1	1	1	1	1	454	454
hCoV-19/South Korea/KCDC2120/2020|EPI_ISL_498021|2020-03-15	2020-03-15	South Korea	Asia	10284	1	4	1	1	1	1	1	1	1	13831	550
hCoV-19/Australia/NSW2152/2020|EPI_ISL_509504|2020-03-15	2020-03-15	Australia	Oceania	194	112	1	1	1	1	1	3	1	1	623	623
hCoV-19/USA/MN-MDH-1311/2020|EPI_ISL_495610|2020-03-15	2020-03-15	USA	North America	4323	26	1	1	1	1	1	1	39	1	5882	300
hCoV-19/England/LIVE-A68E6/2020|EPI_ISL_499753|2020-03-15	2020-03-15	United Kingdom	Europe	667	1	4	1	285	1	1	1	1	1	13832	550
hCoV-19/USA/FL-BPHL-0794/2020|EPI_ISL_514140|2020-03-15	2020-03-15	USA	North America	476	26	25	1	1	1	1	1	1	1	615	258
hCoV-19/Spain/CT-003155/2020|EPI_ISL_510252|2020-03-16	2020-03-16	Spain	Europe	231	26	1	1	1	1	1	1	1	1	301	301
hCoV-19/England/LIVE-A695C/2020|EPI_ISL_499757|2020-03-16	2020-03-16	United Kingdom	Europe	52	26	1	1	1	1	1	1	1	1	255	255
hCoV-19/Portugal/PT1430/2020|EPI_ISL_511389|2020-03-16	2020-03-16	Portugal	Europe	10285	26	1	1	1	1	1	1	39	1	13833	300
hCoV-19/Spain/CT-003164/2020|EPI_ISL_510260|2020-03-16	2020-03-16	Spain	Europe	10286	26	25	1	1	1	1	1	1	1	13834	258
hCoV-19/Portugal/PT1468/2020|EPI_ISL_511427|2020-03-16	2020-03-16	Portugal	Europe	10288	26	1	1	1	1	1	1	39	1	13836	300
hCoV-19/Taiwan/NCKUH-002/2020|EPI_ISL_493198|2020-03-16	2020-03-16	Taiwan	Asia	10289	1949	4	1	1	1	1	1	1	1	13837	550
hCoV-19/Switzerland/1000484569/2020|EPI_ISL_508869|2020-03-16	2020-03-16	Switzerland	Europe	347	26	1	1	1	1	1	1	1	1	454	454
hCoV-19/Portugal/PT1250/2020|EPI_ISL_511211|2020-03-16	2020-03-16	Portugal	Europe	52	26	1	1	1	1	1	1	39	1	300	300
hCoV-19/USA/ME-HETL-J0056/2020|EPI_ISL_513467|2020-03-16	2020-03-16	USA	North America	10291	1	1	1	1	1	1	3	1	1	13839	256
hCoV-19/Portugal/PT1095/2020|EPI_ISL_511642|2020-03-16	2020-03-16	Portugal	Europe	10292	26	1	1	1	1	1	1	906	1	13840	300
hCoV-19/Portugal/PT1098/2020|EPI_ISL_511645|2020-03-16	2020-03-16	Portugal	Europe	52	26	1	1	1	1	1	1	802	1	10058	300
hCoV-19/England/LIVE-A66FB/2020|EPI_ISL_499734|2020-03-16	2020-03-16	United Kingdom	Europe	52	26	1	1	1	1	1	1	39	1	300	300
hCoV-19/USA/ME-HETL-J0043/2020|EPI_ISL_513455|2020-03-16	2020-03-16	USA	North America	909	26	25	1	39	1	1	1	1	1	3887	258
hCoV-19/Saudi Arabia/KAIMRC11/2020|EPI_ISL_507017|2020-03-16	2020-03-16	Saudi Arabia	Asia	258	26	1	1	23	1	1	1	1	1	13841	338
hCoV-19/Portugal/PT1467/2020|EPI_ISL_511426|2020-03-16	2020-03-16	Portugal	Europe	10288	26	1	1	1	1	1	1	39	1	13836	300
hCoV-19/Hong Kong/HKU-200723-078/2020|EPI_ISL_497845|2020-03-16	2020-03-16	Hong Kong	Asia	52	26	1	1	1	1	1	1	39	1	300	300
hCoV-19/France/ARA9476/2020|EPI_ISL_509004|2020-03-16	2020-03-16	France	Europe	423	1950	4	1	1	1	1	1	1	1	13842	550
hCoV-19/France/ARA10160/2020|EPI_ISL_508879|2020-03-16	2020-03-16	France	Europe	347	26	36	1	1	1	1	1	1	1	697	454
hCoV-19/England/BRIS-130BD8/2020|EPI_ISL_492659|2020-03-16	2020-03-16	United Kingdom	Europe	7840	1	4	1	1	1	1	1	1	1	10631	550
hCoV-19/USA/ME-HETL-J0059/2020|EPI_ISL_513470|2020-03-16	2020-03-16	USA	North America	560	1	79	1	1	1	1	1	1	1	1161	4
hCoV-19/USA/ME-HETL-J0030/2020|EPI_ISL_513442|2020-03-16	2020-03-16	USA	North America	10293	4	1	1	146	1	11	5	1	1	13844	645
hCoV-19/USA/ME-HETL-J0027/2020|EPI_ISL_513439|2020-03-16	2020-03-16	USA	North America	10294	26	25	1	1	1	1	1	1	1	13845	258
hCoV-19/USA/ME-HETL-J0025/2020|EPI_ISL_513437|2020-03-16	2020-03-16	USA	North America	909	26	25	1	39	1	1	1	1	1	3887	258
hCoV-19/England/LIVE-A68AA/2020|EPI_ISL_499751|2020-03-16	2020-03-16	United Kingdom	Europe	448	1	4	1	1	1	1	1	1084	1	13847	550
hCoV-19/USA/ME-HETL-J0041/2020|EPI_ISL_513453|2020-03-16	2020-03-16	USA	North America	258	26	25	1	1	1	1	1	1	1	338	338
hCoV-19/Portugal/PT1096/2020|EPI_ISL_511643|2020-03-16	2020-03-16	Portugal	Europe	22	1	4	1	59	1	1	1	1	1	13848	550
hCoV-19/USA/ME-HETL-J0055/2020|EPI_ISL_513466|2020-03-16	2020-03-16	USA	North America	52	366	1	1	1	1	1	1	1	1	5842	255
hCoV-19/England/LIVE-A6AFF/2020|EPI_ISL_499772|2020-03-16	2020-03-16	United Kingdom	Europe	599	85	1	1	1	1	1	1	86	1	780	780
hCoV-19/USA/MN-UW-MAYO72/2020|EPI_ISL_500516|2020-03-16	2020-03-16	USA	North America	2929	1	1	1	1	1	1	3	1	1	4019	256
hCoV-19/Vietnam/VNHN_0897/2020|EPI_ISL_511894|2020-03-16	2020-03-16	Vietnam	Asia	52	26	1	20	1	1	1	1	1	1	2156	255
hCoV-19/France/ARA10242/2020|EPI_ISL_508881|2020-03-16	2020-03-16	France	Europe	347	26	1	1	1	1	1	1	1	1	454	454
hCoV-19/Australia/NSW2149/2020|EPI_ISL_500630|2020-03-16	2020-03-16	Australia	Oceania	668	26	1	1	1	1	1	1	39	1	1259	300
hCoV-19/USA/LA-UW-MAYO86/2020|EPI_ISL_500520|2020-03-16	2020-03-16	USA	North America	10295	26	25	1	1	1	1	14	1	1	13849	768
hCoV-19/USA/ME-HETL-J0038/2020|EPI_ISL_513450|2020-03-16	2020-03-16	USA	North America	52	366	1	1	1	1	1	37	1	1	13850	255
hCoV-19/Spain/CT-003151/2020|EPI_ISL_510248|2020-03-16	2020-03-16	Spain	Europe	1215	26	1	1	1	1	1	1	1	1	1643	255
hCoV-19/Portugal/PT1426/2020|EPI_ISL_511385|2020-03-16	2020-03-16	Portugal	Europe	3533	80	1	1	1	1	1	1	1	1	5818	358
hCoV-19/Portugal/PT1500/2020|EPI_ISL_511459|2020-03-16	2020-03-16	Portugal	Europe	255	194	25	1	1	1	1	1	1	1	10066	333
hCoV-19/England/LIVE-A6A59/2020|EPI_ISL_499767|2020-03-16	2020-03-16	United Kingdom	Europe	231	26	1	1	1	1	1	1	1	1	301	301
hCoV-19/England/BRIS-130B50/2020|EPI_ISL_492544|2020-03-16	2020-03-16	United Kingdom	Europe	1714	1	1	1	1	1	1	1	1	1	2329	4
hCoV-19/England/BRIS-130BC9/2020|EPI_ISL_492536|2020-03-16	2020-03-16	United Kingdom	Europe	52	61	1	1	1	1	1	1	1	1	305	305
hCoV-19/Spain/AN-002019/2020|EPI_ISL_509629|2020-03-16	2020-03-16	Spain	Europe	10296	1	29	1	1	1	1	3	36	1	13851	355
hCoV-19/USA/MN-MDH-1418/2020|EPI_ISL_514637|2020-03-16	2020-03-16	USA	North America	10297	4	1	1	3	1	11	5	1	1	13852	645
hCoV-19/Spain/CT-003163/2020|EPI_ISL_510259|2020-03-16	2020-03-16	Spain	Europe	231	26	1	1	1	1	1	1	1	1	301	301
hCoV-19/Portugal/PT1503/2020|EPI_ISL_511462|2020-03-16	2020-03-16	Portugal	Europe	52	26	1	1	1	1	1	1	39	1	300	300
hCoV-19/South Korea/KCDC2135/2020|EPI_ISL_498036|2020-03-16	2020-03-16	South Korea	Asia	10225	1	4	1	1	1	1	1	1	1	13735	550
hCoV-19/USA/ME-HETL-J0036/2020|EPI_ISL_513448|2020-03-16	2020-03-16	USA	North America	52	366	1	1	1	1	1	1	1	1	5842	255
hCoV-19/South Korea/KCDC2130/2020|EPI_ISL_498031|2020-03-16	2020-03-16	South Korea	Asia	52	26	1	1	14	1	1	1	39	1	369	369
hCoV-19/England/LIVE-A67BC/2020|EPI_ISL_499467|2020-03-16	2020-03-16	United Kingdom	Europe	10265	1	1	1	1	1	1	1	1	1	13798	4
hCoV-19/Spain/AN-002020/2020|EPI_ISL_509630|2020-03-16	2020-03-16	Spain	Europe	231	26	1	1	1	1	1	1	1	1	301	301
hCoV-19/USA/CA-ALSR-1419/2020|EPI_ISL_494592|2020-03-16	2020-03-16	USA	North America	1246	26	25	1	1	1	1	1	1	1	1682	258
hCoV-19/USA/ME-HETL-J0052/2020|EPI_ISL_513463|2020-03-16	2020-03-16	USA	North America	10291	1	1	1	1	1	1	3	1	1	13839	256
hCoV-19/USA/ME-HETL-J0044/2020|EPI_ISL_513456|2020-03-16	2020-03-16	USA	North America	195	26	25	1	1	1	1	1	1	1	258	258
hCoV-19/USA/ME-HETL-J0039/2020|EPI_ISL_513451|2020-03-16	2020-03-16	USA	North America	52	366	1	1	1	1	1	1	1	1	5842	255
hCoV-19/France/ARA10175/2020|EPI_ISL_508880|2020-03-16	2020-03-16	France	Europe	347	26	36	1	1	1	1	1	1	1	697	454
hCoV-19/Spain/CT-003160/2020|EPI_ISL_510256|2020-03-16	2020-03-16	Spain	Europe	52	26	1	1	1	1	1	1	39	1	300	300
hCoV-19/USA/ME-HETL-J0037/2020|EPI_ISL_513449|2020-03-16	2020-03-16	USA	North America	52	366	1	1	1	1	1	1	1	1	5842	255
hCoV-19/South Korea/KCDC2129/2020|EPI_ISL_498030|2020-03-16	2020-03-16	South Korea	Asia	423	1	4	1	1	1	1	1	1	1	550	550
hCoV-19/USA/ME-HETL-J0028/2020|EPI_ISL_513440|2020-03-16	2020-03-16	USA	North America	10298	26	25	1	1	1	1	1	1	1	13853	258
hCoV-19/Australia/NSW2148/2020|EPI_ISL_500629|2020-03-16	2020-03-16	Australia	Oceania	10299	112	1	1	1	1	1	3	1	1	13854	623
hCoV-19/Zambia/29/2020|EPI_ISL_510529|2020-03-16	2020-03-16	Zambia	Africa	10300	26	1	1	1	1	1	1	39	1	13855	300
hCoV-19/USA/ME-HETL-J0035/2020|EPI_ISL_513447|2020-03-16	2020-03-16	USA	North America	195	26	25	1	1	1	1	1	1	1	258	258
hCoV-19/Australia/SAP439/2020|EPI_ISL_508130|2020-03-16	2020-03-16	Australia	Oceania	486	99	1	1	1	1	1	1	40	1	927	1179
hCoV-19/Spain/AN-002017/2020|EPI_ISL_509628|2020-03-16	2020-03-16	Spain	Europe	231	26	1	1	1	1	1	1	1	1	301	301
hCoV-19/Portugal/PT0778/2020|EPI_ISL_511037|2020-03-16	2020-03-16	Portugal	Europe	10301	1	4	1	1	1	1	1	1	1	13856	550
hCoV-19/Portugal/PT0783/2020|EPI_ISL_511042|2020-03-16	2020-03-16	Portugal	Europe	52	26	1	1	1	8	1	1	42	1	1102	1102
hCoV-19/Spain/CT-003167/2020|EPI_ISL_510263|2020-03-16	2020-03-16	Spain	Europe	10302	26	1	1	1	1	1	1	1	1	13857	255
hCoV-19/England/LIVE-A69D4/2020|EPI_ISL_499761|2020-03-16	2020-03-16	United Kingdom	Europe	10303	1951	1	1	1	1	1	1	39	1	13858	300
hCoV-19/Spain/GA-004044/2020|EPI_ISL_510283|2020-03-17	2020-03-17	Spain	Europe	363	1	26	1	1	1	1	3	1	1	475	266
hCoV-19/Portugal/PT1453/2020|EPI_ISL_511412|2020-03-17	2020-03-17	Portugal	Europe	195	26	25	1	1	1	1	243	1	1	13859	258
hCoV-19/Spain/GA-004045/2020|EPI_ISL_510284|2020-03-17	2020-03-17	Spain	Europe	363	1	26	1	1	1	1	3	1	1	475	266
hCoV-19/South Korea/KCDC2132/2020|EPI_ISL_498033|2020-03-17	2020-03-17	South Korea	Asia	424	1	4	1	1	1	1	1	1	1	551	551
hCoV-19/Czech Republic/NRL_4037/2020|EPI_ISL_513512|2020-03-17	2020-03-17	Czech Republic	Europe	10304	26	1	1	1	1	1	1	39	1	13860	300
hCoV-19/USA/ME-HETL-J0032/2020|EPI_ISL_513444|2020-03-17	2020-03-17	USA	North America	10298	26	25	1	1	1	1	1	1	1	13853	258
hCoV-19/Portugal/PT1508/2020|EPI_ISL_511467|2020-03-17	2020-03-17	Portugal	Europe	10305	26	1	1	1	1	1	1	39	75	13861	300
hCoV-19/USA/ME-HETL-J0031/2020|EPI_ISL_513443|2020-03-17	2020-03-17	USA	North America	10306	26	1	1	1	1	1	1	1	1	13862	255
hCoV-19/Portugal/PT1496/2020|EPI_ISL_511455|2020-03-17	2020-03-17	Portugal	Europe	10305	26	1	1	1	1	1	1	39	1	13863	300
hCoV-19/Portugal/PT1313/2020|EPI_ISL_511272|2020-03-17	2020-03-17	Portugal	Europe	10307	26	1	1	1	1	1	1	39	1	13864	300
hCoV-19/Portugal/PT1316/2020|EPI_ISL_511275|2020-03-17	2020-03-17	Portugal	Europe	52	26	1	1	1	1	1	1	39	1	300	300
hCoV-19/Portugal/PT0787/2020|EPI_ISL_511046|2020-03-17	2020-03-17	Portugal	Europe	52	26	1	1	1	1	1	1	39	1	300	300
hCoV-19/Portugal/PT1305/2020|EPI_ISL_511264|2020-03-17	2020-03-17	Portugal	Europe	10308	194	25	1	1	1	1	1	1	1	13865	258
hCoV-19/USA/ME-HETL-J0058/2020|EPI_ISL_513469|2020-03-17	2020-03-17	USA	North America	52	366	1	1	1	1	1	1	1	1	5842	255
hCoV-19/Guatemala/CDC-1232/2020|EPI_ISL_509699|2020-03-17	2020-03-17	Guatemala	North America	545	26	1	1	1	1	1	1	1	1	707	255
hCoV-19/Portugal/PT1485/2020|EPI_ISL_511444|2020-03-17	2020-03-17	Portugal	Europe	52	26	1	1	1	1	1	1	531	1	5997	300
hCoV-19/Portugal/PT1512/2020|EPI_ISL_511471|2020-03-17	2020-03-17	Portugal	Europe	851	26	1	1	1	1	1	1	39	1	1124	300
hCoV-19/Portugal/PT0703/2020|EPI_ISL_510962|2020-03-17	2020-03-17	Portugal	Europe	347	26	1	1	1	1	87	1	1	1	13867	454
hCoV-19/Taiwan/NCKUH-003/2020|EPI_ISL_493199|2020-03-17	2020-03-17	Taiwan	Asia	10310	26	1	1	1	1	1	1	1	1	13868	255
hCoV-19/Portugal/PT1469/2020|EPI_ISL_511428|2020-03-17	2020-03-17	Portugal	Europe	3533	80	1	1	1	1	1	1	1	1	5818	358
hCoV-19/South Korea/KCDC2131/2020|EPI_ISL_498032|2020-03-17	2020-03-17	South Korea	Asia	245	26	1	1	1	1	1	1	39	1	317	317
hCoV-19/Portugal/PT1300/2020|EPI_ISL_511259|2020-03-17	2020-03-17	Portugal	Europe	3716	26	1	1	1	1	1	1	39	1	5069	300
hCoV-19/Saudi Arabia/KAIMRC12/2020|EPI_ISL_507018|2020-03-17	2020-03-17	Saudi Arabia	Asia	52	26	1	1	1	1	1	1	39	1	300	300
hCoV-19/England/BRIS-130BE7/2020|EPI_ISL_492606|2020-03-17	2020-03-17	United Kingdom	Europe	1220	26	25	1	1	1	1	1	1	1	1649	258
hCoV-19/USA/MA-UW-MAYO41/2020|EPI_ISL_500511|2020-03-17	2020-03-17	USA	North America	4636	26	25	1	1	1	1	1	1	1	6324	258
hCoV-19/England/LIVE-A59A8/2020|EPI_ISL_499651|2020-03-17	2020-03-17	United Kingdom	Europe	599	85	1	1	1	1	1	1	86	1	780	780
hCoV-19/USA/ME-HETL-J0046/2020|EPI_ISL_513457|2020-03-17	2020-03-17	USA	North America	52	26	1	1	1	1	1	1	39	1	300	300
hCoV-19/Portugal/PT1252/2020|EPI_ISL_511213|2020-03-17	2020-03-17	Portugal	Europe	52	26	1	1	1	1	1	1	1085	1	13869	300
hCoV-19/Australia/WA107/2020|EPI_ISL_512760|2020-03-17	2020-03-17	Australia	Oceania	10311	1	4	1	1	1	1	1	93	80	13871	834
hCoV-19/Portugal/PT1302/2020|EPI_ISL_511261|2020-03-17	2020-03-17	Portugal	Europe	52	26	1	1	1	1	1	1	39	1	300	300
hCoV-19/Portugal/PT0702/2020|EPI_ISL_510961|2020-03-17	2020-03-17	Portugal	Europe	347	26	1	1	1	1	1	1	1	1	454	454
hCoV-19/Israel/CVL-n14269/2020|EPI_ISL_514309|2020-03-17	2020-03-17	Israel	Asia	7344	26	25	1	1	1	1	1	1	1	9934	258
hCoV-19/USA/ME-HETL-J0063/2020|EPI_ISL_513474|2020-03-17	2020-03-17	USA	North America	255	26	779	1	1	1	1	1	1	1	13872	333
hCoV-19/Italy/NegrarVR_9/2020|EPI_ISL_496482|2020-03-17	2020-03-17	Italy	Europe	9367	26	1	1	1	1	1	1	1	1	13873	255
hCoV-19/Portugal/PT1491/2020|EPI_ISL_511450|2020-03-17	2020-03-17	Portugal	Europe	52	26	1	1	1	1	1	1	39	1	300	300
hCoV-19/Portugal/PT1458/2020|EPI_ISL_511417|2020-03-17	2020-03-17	Portugal	Europe	231	26	1	1	1	1	1	1	1	1	301	301
hCoV-19/USA/FL-BPHL-0678/2020|EPI_ISL_509736|2020-03-17	2020-03-17	USA	North America	2322	26	25	1	1	1	1	1	1	1	3457	258
hCoV-19/Hong Kong/HKU-200723-032/2020|EPI_ISL_497799|2020-03-17	2020-03-17	Hong Kong	Asia	1334	26	1	1	1	1	1	1	39	1	13875	300
hCoV-19/Israel/CVL-n14270/2020|EPI_ISL_514310|2020-03-17	2020-03-17	Israel	Asia	7343	26	25	1	1	1	1	1	1	1	9933	258
hCoV-19/Portugal/PT1308/2020|EPI_ISL_511267|2020-03-17	2020-03-17	Portugal	Europe	52	26	1	1	1	1	1	1	39	1	300	300
hCoV-19/France/ARA10441/2020|EPI_ISL_508998|2020-03-17	2020-03-17	France	Europe	10313	26	25	1	1	1	1	1	1	1	13876	258
hCoV-19/Portugal/PT1254/2020|EPI_ISL_511215|2020-03-17	2020-03-17	Portugal	Europe	423	1	4	1	1	1	1	1	1	1	550	550
hCoV-19/England/LOND-124D0C6/2020|EPI_ISL_507053|2020-03-17	2020-03-17	United Kingdom	Europe	10192	1	4	1	1	12	1	1	1	1	13877	550
hCoV-19/USA/LA-UW-MAYO87/2020|EPI_ISL_500521|2020-03-17	2020-03-17	USA	North America	792	26	25	1	1	1	1	14	1	1	1043	768
hCoV-19/Portugal/PT1504/2020|EPI_ISL_511463|2020-03-17	2020-03-17	Portugal	Europe	10314	26	1	1	1	1	1	1	39	1	13878	300
hCoV-19/Malaysia/7618/2020|EPI_ISL_501221|2020-03-17	2020-03-17	Malaysia	Asia	4	1	1	1	1	1	1	1	1	1	4	4
hCoV-19/USA/ME-HETL-J0064/2020|EPI_ISL_513475|2020-03-17	2020-03-17	USA	North America	52	366	772	1	1	1	1	1	1	1	13790	255
hCoV-19/Costa Rica/INC-0048/2020|EPI_ISL_512654|2020-03-17	2020-03-17	Costa Rica	North America	347	26	1	1	1	1	1	1	1	1	454	454
hCoV-19/Portugal/PT0786/2020|EPI_ISL_511045|2020-03-17	2020-03-17	Portugal	Europe	10315	26	1	1	1	1	1	1	39	1	13879	300
hCoV-19/Portugal/PT1312/2020|EPI_ISL_511271|2020-03-17	2020-03-17	Portugal	Europe	52	26	1	1	1	1	1	1	531	1	5997	300
hCoV-19/USA/ME-HETL-J0081/2020|EPI_ISL_513492|2020-03-18	2020-03-18	USA	North America	258	26	25	1	1	1	1	1	1	1	338	338
hCoV-19/USA/CO-UW-MAYO33/2020|EPI_ISL_500508|2020-03-18	2020-03-18	USA	North America	10316	26	25	1	1	1	1	1	1	1	13880	258
hCoV-19/France/ARA01890/2020|EPI_ISL_508871|2020-03-18	2020-03-18	France	Europe	10317	26	25	1	1	1	1	1	1	1	13881	258
hCoV-19/Portugal/PT1257/2020|EPI_ISL_511218|2020-03-18	2020-03-18	Portugal	Europe	10318	336	1	1	1	1	1	1	39	1	13882	300
hCoV-19/Lebanon/LB-LR9/2020|EPI_ISL_498552|2020-03-18	2020-03-18	Lebanon	Asia	10319	26	1	1	1	1	1	1	39	1	13883	300
hCoV-19/Hong Kong/HKU-200723-053/2020|EPI_ISL_497820|2020-03-18	2020-03-18	Hong Kong	Asia	147	1	1	1	1	1	1	1	1	1	190	4
hCoV-19/USA/WI-UW-MAYO8/2020|EPI_ISL_500519|2020-03-18	2020-03-18	USA	North America	792	26	25	1	1	1	1	14	1	1	1043	768
hCoV-19/Portugal/PT1255/2020|EPI_ISL_511216|2020-03-18	2020-03-18	Portugal	Europe	1446	321	25	1	1	1	1	1	1	1	13884	258
hCoV-19/Portugal/PT1330/2020|EPI_ISL_511289|2020-03-18	2020-03-18	Portugal	Europe	4462	80	1	1	1	1	1	1	1	1	6075	358
hCoV-19/Saudi Arabia/KAIMRC13/2020|EPI_ISL_507019|2020-03-18	2020-03-18	Saudi Arabia	Asia	10320	26	1	1	1	1	1	1	39	1	13885	300
hCoV-19/France/ARA10825/2020|EPI_ISL_508883|2020-03-18	2020-03-18	France	Europe	1127	26	25	1	1	1	1	1	1	1	13886	258
hCoV-19/Portugal/PT1328/2020|EPI_ISL_511287|2020-03-18	2020-03-18	Portugal	Europe	10321	26	1	1	1	1	1	1	39	1	13887	300
hCoV-19/Guatemala/CDC-1233/2020|EPI_ISL_509700|2020-03-18	2020-03-18	Guatemala	North America	545	26	1	1	1	1	1	1	1	1	707	255
hCoV-19/USA/FL-BPHL-0601/2020|EPI_ISL_508805|2020-03-18	2020-03-18	USA	North America	1103	26	25	1	1	1	1	1	1	1	1531	258
hCoV-19/USA/CO-UW-MAYO37/2020|EPI_ISL_500509|2020-03-18	2020-03-18	USA	North America	195	26	25	1	1	1	1	1	1	1	258	258
hCoV-19/Malaysia/8816/2020|EPI_ISL_501224|2020-03-18	2020-03-18	Malaysia	Asia	486	99	1	1	1	1	1	1	40	1	927	1179
hCoV-19/Hong Kong/HKU-200723-103/2020|EPI_ISL_497870|2020-03-18	2020-03-18	Hong Kong	Asia	10322	26	66	1	1	1	1	1	1	1	13888	985
hCoV-19/Portugal/PT1322/2020|EPI_ISL_511281|2020-03-18	2020-03-18	Portugal	Europe	10323	80	1	1	1	1	1	1	1	1	13889	358
hCoV-19/Spain/GA-004054/2020|EPI_ISL_510293|2020-03-18	2020-03-18	Spain	Europe	231	26	1	1	1	1	1	1	1	1	301	301
hCoV-19/France/ARA10823/2020|EPI_ISL_508882|2020-03-18	2020-03-18	France	Europe	437	26	1	1	1	1	1	1	1	1	565	255
hCoV-19/Spain/GA-004055/2020|EPI_ISL_510294|2020-03-18	2020-03-18	Spain	Europe	10324	26	1	1	1	1	1	1	1	1	13890	255
hCoV-19/Taiwan/NCKUH-005/2020|EPI_ISL_493200|2020-03-18	2020-03-18	Taiwan	Asia	195	232	25	1	1	1	1	1	50	1	1357	258
hCoV-19/Portugal/PT1329/2020|EPI_ISL_511288|2020-03-18	2020-03-18	Portugal	Europe	3533	80	1	1	1	1	1	1	1	1	5818	358
hCoV-19/UK/USAFSAM-S026/2020|EPI_ISL_513310|2020-03-18	2020-03-18	United Kingdom	Europe	195	26	25	1	1	1	1	1	1	1	258	258
hCoV-19/Portugal/PT1256/2020|EPI_ISL_511217|2020-03-18	2020-03-18	Portugal	Europe	10325	620	1	1	1	1	1	1	1	1	13891	255
hCoV-19/England/LOND-124D0F3/2020|EPI_ISL_507056|2020-03-18	2020-03-18	United Kingdom	Europe	10326	1	4	1	1	1	1	1	596	1	13892	550
hCoV-19/Australia/SAP433/2020|EPI_ISL_508124|2020-03-18	2020-03-18	Australia	Oceania	52	80	1	1	1	1	1	1	1	1	358	358
hCoV-19/Italy/NegrarVR_1/2020|EPI_ISL_492980|2020-03-18	2020-03-18	Italy	Europe	52	26	1	1	1	1	1	1	39	1	300	300
hCoV-19/USA/MN-MDH-1333/2020|EPI_ISL_496919|2020-03-18	2020-03-18	USA	North America	10327	1	1	1	1	1	1	3	14	1	13893	9734
hCoV-19/England/LIVE-A644C/2020|EPI_ISL_499709|2020-03-18	2020-03-18	United Kingdom	Europe	195	26	25	1	1	1	1	1	1	1	258	258
hCoV-19/Portugal/PT1258/2020|EPI_ISL_511219|2020-03-18	2020-03-18	Portugal	Europe	245	26	1	1	1	1	1	1	39	1	317	317
hCoV-19/USA/ME-HETL-J0048/2020|EPI_ISL_513459|2020-03-18	2020-03-18	USA	North America	1431	1952	25	1	1	1	1	1	1	1	13894	258
hCoV-19/Hong Kong/HKU-200723-043/2020|EPI_ISL_497810|2020-03-18	2020-03-18	Hong Kong	Asia	10328	26	25	1	1	1	1	1	1	1	13895	258
hCoV-19/USA/VA-DCLS-0573/2020|EPI_ISL_500831|2020-03-18	2020-03-18	USA	North America	231	1953	1	1	1	1	1	1	1	1	13896	301
hCoV-19/England/LOND-124D0E4/2020|EPI_ISL_507055|2020-03-18	2020-03-18	United Kingdom	Europe	52	26	1	1	1	1	1	1	39	16	10070	300
hCoV-19/Portugal/PT0793/2020|EPI_ISL_511052|2020-03-18	2020-03-18	Portugal	Europe	347	26	1	1	1	1	1	1	1	1	454	454
hCoV-19/USA/NY-UW-MAYO21/2020|EPI_ISL_500503|2020-03-18	2020-03-18	USA	North America	1072	26	25	1	1	1	1	1	1	1	1553	258
hCoV-19/Thailand/Bangkok-CONI-0211/2020|EPI_ISL_512861|2020-03-18	2020-03-18	Thailand	Asia	10330	1	4	1	1	1	1	1	1	1	13898	550
hCoV-19/Portugal/PT1318/2020|EPI_ISL_511277|2020-03-18	2020-03-18	Portugal	Europe	10331	194	1	1	1	1	1	1	39	1	13899	1852
hCoV-19/USA/NY-UW-MAYO23/2020|EPI_ISL_500504|2020-03-18	2020-03-18	USA	North America	10332	26	25	1	1	1	1	1	1	1	13900	258
hCoV-19/Spain/GA-004063/2020|EPI_ISL_510301|2020-03-18	2020-03-18	Spain	Europe	231	26	1	1	1	1	1	1	1	1	301	301
hCoV-19/Portugal/PT1335/2020|EPI_ISL_511294|2020-03-18	2020-03-18	Portugal	Europe	10334	26	1	1	1	1	1	1	39	1	13902	300
hCoV-19/USA/GA-UW-MAYO62/2020|EPI_ISL_500514|2020-03-18	2020-03-18	USA	North America	195	26	25	1	1	1	1	1	1	1	258	258
hCoV-19/Australia/WA108/2020|EPI_ISL_512761|2020-03-18	2020-03-18	Australia	Oceania	52	26	1	1	1	1	1	1	1	80	13904	255
hCoV-19/England/LOND-124D0D5/2020|EPI_ISL_507054|2020-03-18	2020-03-18	United Kingdom	Europe	10336	26	1	1	94	1	1	1	39	1	13905	300
hCoV-19/England/LIVE-A635E/2020|EPI_ISL_499702|2020-03-18	2020-03-18	United Kingdom	Europe	10337	1954	4	1	1	1	1	1	1	1	13906	550
hCoV-19/Australia/NSW2172/2020|EPI_ISL_500643|2020-03-18	2020-03-18	Australia	Oceania	10299	112	1	1	1	1	1	3	1	1	13854	623
hCoV-19/Spain/GA-004060/2020|EPI_ISL_510298|2020-03-18	2020-03-18	Spain	Europe	231	26	1	1	1	1	1	1	1	1	301	301
hCoV-19/Portugal/PT1513/2020|EPI_ISL_511472|2020-03-18	2020-03-18	Portugal	Europe	10338	26	1	1	1	1	1	1	39	1	13907	300
hCoV-19/Portugal/PT1259/2020|EPI_ISL_511220|2020-03-18	2020-03-18	Portugal	Europe	245	26	1	1	1	1	1	1	39	1	317	317
hCoV-19/Portugal/PT1324/2020|EPI_ISL_511283|2020-03-18	2020-03-18	Portugal	Europe	292	26	1	1	1	1	1	1	39	1	4341	300
hCoV-19/Hong Kong/HKU-200723-097/2020|EPI_ISL_497864|2020-03-18	2020-03-18	Hong Kong	Asia	10339	26	1	1	1	1	1	1	39	1	13908	300
hCoV-19/France/MP01829/2020|EPI_ISL_508909|2020-03-18	2020-03-18	France	Europe	52	26	1	1	1	1	1	1	1086	1	13909	300
hCoV-19/Portugal/PT1325/2020|EPI_ISL_511284|2020-03-18	2020-03-18	Portugal	Europe	52	26	1	1	1	1	1	1	39	1	300	300
hCoV-19/USA/ME-HETL-J0047/2020|EPI_ISL_513458|2020-03-18	2020-03-18	USA	North America	5029	26	25	1	1	1	1	25	1	1	6861	258
hCoV-19/Australia/SAP159/2020|EPI_ISL_492116|2020-03-18	2020-03-18	Australia	Oceania	245	1674	1	1	1	1	1	1	278	1	13910	317
hCoV-19/Portugal/PT1336/2020|EPI_ISL_511295|2020-03-18	2020-03-18	Portugal	Europe	52	26	1	1	1	1	1	1	39	1	300	300
hCoV-19/South Korea/KCDC2136/2020|EPI_ISL_498037|2020-03-18	2020-03-18	South Korea	Asia	41	16	1	1	1	1	1	3	1	1	56	256
hCoV-19/Spain/GA-004062/2020|EPI_ISL_510300|2020-03-18	2020-03-18	Spain	Europe	231	26	1	1	1	1	1	1	1	1	301	301
hCoV-19/USA/FL-BPHL-0603/2020|EPI_ISL_508807|2020-03-18	2020-03-18	USA	North America	10340	1	780	1	1	1	1	3	1	1	13911	256
hCoV-19/England/LIVE-A64C4/2020|EPI_ISL_499714|2020-03-18	2020-03-18	United Kingdom	Europe	599	1955	1	1	1	1	1	1	86	1	13912	780
hCoV-19/Portugal/PT1317/2020|EPI_ISL_511276|2020-03-18	2020-03-18	Portugal	Europe	10342	80	1	1	1	1	1	1	1	1	13914	358
hCoV-19/Hong Kong/HKU-200723-073/2020|EPI_ISL_497840|2020-03-18	2020-03-18	Hong Kong	Asia	52	26	1	1	1	1	1	1	1	1	255	255
hCoV-19/USA/MN-MDH-1419/2020|EPI_ISL_514638|2020-03-18	2020-03-18	USA	North America	10343	112	682	1	1	1	1	3	1	1	13915	623
hCoV-19/Thailand/Bangkok-CONI-0210/2020|EPI_ISL_512860|2020-03-18	2020-03-18	Thailand	Asia	41	16	1	1	1	1	1	3	1	1	56	256
hCoV-19/Portugal/PT1337/2020|EPI_ISL_511296|2020-03-19	2020-03-19	Portugal	Europe	52	26	1	1	1	1	1	1	39	1	300	300
hCoV-19/England/LIVE-A6998/2020|EPI_ISL_499759|2020-03-19	2020-03-19	United Kingdom	Europe	10344	26	25	1	1	1	1	1	1	1	13916	258
hCoV-19/South Korea/KCDC2140/2020|EPI_ISL_498041|2020-03-19	2020-03-19	South Korea	Asia	52	26	66	1	1	1	1	1	1	1	985	985
hCoV-19/Malaysia/9136/2020|EPI_ISL_501225|2020-03-19	2020-03-19	Malaysia	Asia	10345	99	1	1	1	1	1	1	40	1	13917	1179
hCoV-19/Australia/SAP395/2020|EPI_ISL_492160|2020-03-19	2020-03-19	Australia	Oceania	10346	26	1	1	1	1	1	1	39	1	13918	300
hCoV-19/USA/ME-HETL-J0065/2020|EPI_ISL_513476|2020-03-19	2020-03-19	USA	North America	2322	26	25	1	1	1	1	1	1	1	3457	258
hCoV-19/France/ARA1125/2020|EPI_ISL_509002|2020-03-19	2020-03-19	France	Europe	431	26	25	1	1	1	1	1	1	1	559	258
hCoV-19/England/LIVE-A53D7/2020|EPI_ISL_500115|2020-03-19	2020-03-19	United Kingdom	Europe	1689	85	1	1	1	1	1	1	39	1	2296	399
hCoV-19/USA/FL-BPHL-0600/2020|EPI_ISL_508804|2020-03-19	2020-03-19	USA	North America	1103	26	25	1	1	1	1	1	1	1	1531	258
hCoV-19/Guatemala/CDC-1234/2020|EPI_ISL_509701|2020-03-19	2020-03-19	Guatemala	North America	10347	4	1	1	3	1	11	5	1	1	13919	645
hCoV-19/Portugal/PT0798/2020|EPI_ISL_511057|2020-03-19	2020-03-19	Portugal	Europe	52	26	1	1	1	1	1	1	39	1	300	300
hCoV-19/USA/CO-UW-MAYO39/2020|EPI_ISL_500510|2020-03-19	2020-03-19	USA	North America	10348	26	25	1	1	1	1	1	1	1	13920	258
hCoV-19/Australia/SAP184/2020|EPI_ISL_508122|2020-03-19	2020-03-19	Australia	Oceania	195	26	236	1	1	1	1	1	1	1	6134	258
hCoV-19/England/LIVE-A5D24/2020|EPI_ISL_499659|2020-03-19	2020-03-19	United Kingdom	Europe	10349	26	1	1	1	1	1	1	1	1	13921	255
hCoV-19/USA/ME-HETL-J0049/2020|EPI_ISL_513460|2020-03-19	2020-03-19	USA	North America	10350	26	25	1	1	1	1	1	1	1	13922	258
hCoV-19/Portugal/PT0800/2020|EPI_ISL_511059|2020-03-19	2020-03-19	Portugal	Europe	52	26	781	1	1	1	1	1	39	1	13924	300
hCoV-19/Portugal/PT1262/2020|EPI_ISL_511223|2020-03-19	2020-03-19	Portugal	Europe	52	366	1	1	1	1	1	1	1	1	5842	255
hCoV-19/Australia/NSW2176/2020|EPI_ISL_500647|2020-03-19	2020-03-19	Australia	Oceania	52	26	1	1	1	1	1	1	39	1	300	300
hCoV-19/Australia/NSW2063/2020|EPI_ISL_509496|2020-03-19	2020-03-19	Australia	Oceania	10352	4	1	1	3	1	11	5	1	1	13925	645
hCoV-19/USA/ME-HETL-J0073/2020|EPI_ISL_513484|2020-03-19	2020-03-19	USA	North America	909	26	25	1	39	1	1	1	1	1	3887	258
hCoV-19/Portugal/PT0806/2020|EPI_ISL_511065|2020-03-19	2020-03-19	Portugal	Europe	52	26	1	1	1	1	1	1	1087	1	13927	300
hCoV-19/USA/CA-ALSR-1673/2020|EPI_ISL_494733|2020-03-19	2020-03-19	USA	North America	10354	26	25	1	1	1	1	1	1	1	13928	258
hCoV-19/Portugal/PT0888/2020|EPI_ISL_511146|2020-03-19	2020-03-19	Portugal	Europe	10308	194	25	1	1	1	1	1	1	1	13865	258
hCoV-19/Portugal/PT0803/2020|EPI_ISL_511062|2020-03-19	2020-03-19	Portugal	Europe	52	26	1	1	1	1	1	1	39	1	300	300
hCoV-19/Switzerland/1000486784/2020|EPI_ISL_508870|2020-03-19	2020-03-19	Switzerland	Europe	10355	26	1	1	1	1	1	1	1	1	13929	255
hCoV-19/Australia/SAP187/2020|EPI_ISL_492126|2020-03-19	2020-03-19	Australia	Oceania	195	26	236	1	1	1	1	1	1	1	6134	258
hCoV-19/Australia/SAP450/2020|EPI_ISL_508140|2020-03-19	2020-03-19	Australia	Oceania	195	26	25	1	1	1	1	1	1	1	258	258
hCoV-19/Portugal/PT1340/2020|EPI_ISL_511299|2020-03-19	2020-03-19	Portugal	Europe	3533	80	1	1	1	1	1	1	521	1	6604	358
hCoV-19/Portugal/PT1338/2020|EPI_ISL_511297|2020-03-19	2020-03-19	Portugal	Europe	52	26	1	1	1	1	1	1	952	1	13931	300
hCoV-19/USA/ME-HETL-J0096/2020|EPI_ISL_513505|2020-03-19	2020-03-19	USA	North America	10357	112	1	1	1	1	1	3	1	1	13932	623
hCoV-19/Portugal/PT0804/2020|EPI_ISL_511063|2020-03-19	2020-03-19	Portugal	Europe	210	1	29	1	1	1	1	3	36	1	355	355
hCoV-19/Portugal/PT1264/2020|EPI_ISL_511225|2020-03-19	2020-03-19	Portugal	Europe	828	26	1	1	1	1	1	1	1069	1	13933	300
hCoV-19/England/LIVE-A688C/2020|EPI_ISL_499749|2020-03-19	2020-03-19	United Kingdom	Europe	599	85	1	1	1	1	1	1	86	1	780	780
hCoV-19/USA/ME-HETL-J0074/2020|EPI_ISL_513485|2020-03-19	2020-03-19	USA	North America	52	366	772	1	1	1	1	1	1	1	13790	255
hCoV-19/Portugal/PT1342/2020|EPI_ISL_511301|2020-03-19	2020-03-19	Portugal	Europe	10358	26	1	1	1	1	1	1	1	1	13934	255
hCoV-19/England/LIVE-A66DD/2020|EPI_ISL_499732|2020-03-19	2020-03-19	United Kingdom	Europe	10359	26	1	1	1	1	1	1	1	1	13935	255
hCoV-19/Portugal/PT1261/2020|EPI_ISL_511222|2020-03-19	2020-03-19	Portugal	Europe	52	366	1	1	1	1	1	1	1	1	5842	255
hCoV-19/USA/ME-HETL-J0050/2020|EPI_ISL_513461|2020-03-19	2020-03-19	USA	North America	1431	1952	25	1	1	1	1	1	1	1	13894	258
hCoV-19/England/EKHU-260EF54/2020|EPI_ISL_501614|2020-03-19	2020-03-19	United Kingdom	Europe	52	26	66	1	1	1	1	1	1	1	985	985
hCoV-19/Australia/SAP372/2020|EPI_ISL_492137|2020-03-19	2020-03-19	Australia	Oceania	10361	26	25	1	1	1	1	1	1	1	13937	258
hCoV-19/Portugal/PT0797/2020|EPI_ISL_511056|2020-03-19	2020-03-19	Portugal	Europe	52	26	1	1	13	1	1	1	1	1	348	348
hCoV-19/Portugal/PT1267/2020|EPI_ISL_511228|2020-03-19	2020-03-19	Portugal	Europe	245	26	1	1	1	1	1	1	39	1	317	317
hCoV-19/Portugal/PT0886/2020|EPI_ISL_511144|2020-03-19	2020-03-19	Portugal	Europe	52	26	555	1	1	1	1	1	39	1	13938	300
hCoV-19/England/LIVE-A561A/2020|EPI_ISL_500133|2020-03-19	2020-03-19	United Kingdom	Europe	52	288	1	1	1	1	1	1	39	1	2490	2490
hCoV-19/Portugal/PT1265/2020|EPI_ISL_511226|2020-03-19	2020-03-19	Portugal	Europe	4293	26	1	35	1	1	1	1	1	1	5841	255
hCoV-19/USA/ME-HETL-J0075/2020|EPI_ISL_513486|2020-03-19	2020-03-19	USA	North America	52	366	1	1	1	1	1	1	1	1	5842	255
hCoV-19/Australia/NSW2229/2020|EPI_ISL_500677|2020-03-19	2020-03-19	Australia	Oceania	1763	26	1	1	1	1	1	1	49	1	2397	300
hCoV-19/England/LIVE-A692F/2020|EPI_ISL_499468|2020-03-19	2020-03-19	United Kingdom	Europe	10363	14	1	1	1	1	1	1	1	1	13940	255
hCoV-19/USA/ME-HETL-J0051/2020|EPI_ISL_513462|2020-03-19	2020-03-19	USA	North America	10293	4	1	1	146	1	11	5	1	1	13844	645
hCoV-19/Portugal/PT1487/2020|EPI_ISL_511446|2020-03-19	2020-03-19	Portugal	Europe	231	26	1	1	1	1	1	1	1	1	301	301
hCoV-19/England/LIVE-A63A9/2020|EPI_ISL_499704|2020-03-19	2020-03-19	United Kingdom	Europe	10364	26	25	1	1	1	1	1	1	1	13941	258
hCoV-19/England/LOND-124D318/2020|EPI_ISL_507084|2020-03-19	2020-03-19	United Kingdom	Europe	52	26	1	1	1	1	1	1	39	16	10070	300
hCoV-19/Portugal/PT1489/2020|EPI_ISL_511448|2020-03-19	2020-03-19	Portugal	Europe	231	26	1	1	1	1	1	1	1	1	301	301
hCoV-19/England/LIVE-A586F/2020|EPI_ISL_499461|2020-03-19	2020-03-19	United Kingdom	Europe	147	4	1	1	1	1	1	1	1	1	1315	4
hCoV-19/Portugal/PT0796/2020|EPI_ISL_511055|2020-03-19	2020-03-19	Portugal	Europe	4776	26	1	1	13	1	1	1	1	1	7565	255
hCoV-19/England/LIVE-A6B65/2020|EPI_ISL_499776|2020-03-19	2020-03-19	United Kingdom	Europe	599	85	1	1	1	1	1	1	86	1	780	780
hCoV-19/Saudi Arabia/KAIMRC15/2020|EPI_ISL_507020|2020-03-19	2020-03-19	Saudi Arabia	Asia	52	26	1	1	1	1	1	1	39	1	300	300
hCoV-19/Australia/SAP186/2020|EPI_ISL_492125|2020-03-19	2020-03-19	Australia	Oceania	7303	26	236	1	1	1	1	1	1	1	13943	258
hCoV-19/USA/MN-MDH-1386/2020|EPI_ISL_507973|2020-03-19	2020-03-19	USA	North America	10366	26	1	1	1	1	1	1	39	1	13944	300
hCoV-19/Australia/NSW2201/2020|EPI_ISL_500661|2020-03-19	2020-03-19	Australia	Oceania	10367	26	1	1	1	1	1	1	39	1	13945	300
hCoV-19/Portugal/PT1269/2020|EPI_ISL_511230|2020-03-19	2020-03-19	Portugal	Europe	10368	26	1	1	1	1	1	1	4	1	13947	498
hCoV-19/Portugal/PT0794/2020|EPI_ISL_511053|2020-03-19	2020-03-19	Portugal	Europe	10369	1957	1	1	1	1	1	1	1	1	13948	255
hCoV-19/Lebanon/LB-R8/2020|EPI_ISL_498551|2020-03-19	2020-03-19	Lebanon	Asia	231	26	1	1	31	1	1	1	1	1	13949	301
hCoV-19/Portugal/PT0795/2020|EPI_ISL_511054|2020-03-19	2020-03-19	Portugal	Europe	10369	1957	1	1	1	1	1	1	1	1	13948	255
hCoV-19/Australia/NSW2055/2020|EPI_ISL_509495|2020-03-19	2020-03-19	Australia	Oceania	547	1	29	1	1	1	1	3	151	1	2175	2175
hCoV-19/England/LIVE-A67DA/2020|EPI_ISL_499742|2020-03-19	2020-03-19	United Kingdom	Europe	423	1	4	1	1	1	1	1	1088	1	13950	550
hCoV-19/USA/ME-HETL-J0078/2020|EPI_ISL_513489|2020-03-19	2020-03-19	USA	North America	10370	1	1	1	1	1	3	3	1	1	13951	256
hCoV-19/Portugal/PT0670/2020|EPI_ISL_510929|2020-03-19	2020-03-19	Portugal	Europe	1486	26	1	1	1	1	1	1	39	1	2013	300
hCoV-19/Malaysia/9593/2020|EPI_ISL_501226|2020-03-19	2020-03-19	Malaysia	Asia	10371	1	1	1	1	1	1	1	1	1	13952	4
hCoV-19/USA/ME-HETL-J0080/2020|EPI_ISL_513491|2020-03-19	2020-03-19	USA	North America	52	366	1	1	1	1	1	1	1	1	5842	255
hCoV-19/USA/ME-HETL-J0087/2020|EPI_ISL_513496|2020-03-19	2020-03-19	USA	North America	52	366	772	1	1	1	1	1	1	1	13790	255
hCoV-19/England/LIVE-A6646/2020|EPI_ISL_499726|2020-03-19	2020-03-19	United Kingdom	Europe	955	1	4	1	1	1	1	1	1	1	1333	550
hCoV-19/Hong Kong/HKU-200723-065/2020|EPI_ISL_497832|2020-03-19	2020-03-19	Hong Kong	Asia	194	1245	1	1	1	1	1	3	1	1	13953	256
hCoV-19/Australia/SAP183/2020|EPI_ISL_492123|2020-03-19	2020-03-19	Australia	Oceania	195	26	236	1	1	1	1	1	1	1	6134	258
hCoV-19/England/LIVE-A58E7/2020|EPI_ISL_499645|2020-03-19	2020-03-19	United Kingdom	Europe	10372	26	1	1	14	1	1	1	39	1	13954	369
hCoV-19/South Korea/KCDC2133/2020|EPI_ISL_498034|2020-03-20	2020-03-20	South Korea	Asia	52	26	1	1	1	1	1	1	39	1	300	300
hCoV-19/Portugal/PT0814/2020|EPI_ISL_511073|2020-03-20	2020-03-20	Portugal	Europe	52	26	1	1	1	1	1	1	39	1	300	300
hCoV-19/Portugal/PT0815/2020|EPI_ISL_511074|2020-03-20	2020-03-20	Portugal	Europe	52	26	1	1	1	1	1	1	39	1	300	300
hCoV-19/Australia/NSW2177/2020|EPI_ISL_509507|2020-03-20	2020-03-20	Australia	Oceania	195	26	25	1	1	1	1	1	1	1	258	258
hCoV-19/Portugal/PT0892/2020|EPI_ISL_511150|2020-03-20	2020-03-20	Portugal	Europe	1065	26	1	1	1	1	1	1	1	1	1424	255
hCoV-19/Australia/WA88/2020|EPI_ISL_512741|2020-03-20	2020-03-20	Australia	Oceania	547	1	29	1	1	1	1	3	151	80	13956	2175
hCoV-19/USA/FL-BPHL-0683/2020|EPI_ISL_509741|2020-03-20	2020-03-20	USA	North America	10373	112	1	1	1	1	1	3	1	1	13957	623
hCoV-19/Portugal/PT1271/2020|EPI_ISL_511232|2020-03-20	2020-03-20	Portugal	Europe	10374	1	4	1	1	1	1	1	1090	1	13958	550
hCoV-19/USA/ME-HETL-J0060/2020|EPI_ISL_513471|2020-03-20	2020-03-20	USA	North America	10375	1958	25	1	1	1	1	1	1	1	13959	258
hCoV-19/USA/ME-HETL-J0067/2020|EPI_ISL_513478|2020-03-20	2020-03-20	USA	North America	7252	366	1	1	1	1	1	1	1	1	13960	255
hCoV-19/USA/NY-UW-MAYO27/2020|EPI_ISL_500506|2020-03-20	2020-03-20	USA	North America	1362	26	25	1	1	1	1	1	168	1	1841	3530
hCoV-19/Australia/NSW2221/2020|EPI_ISL_500672|2020-03-20	2020-03-20	Australia	Oceania	547	1	29	1	1	1	1	3	151	1	2175	2175
hCoV-19/Australia/WA109/2020|EPI_ISL_512762|2020-03-20	2020-03-20	Australia	Oceania	52	26	1	1	1	1	1	1	1	80	13904	255
hCoV-19/Australia/SAP373/2020|EPI_ISL_492138|2020-03-20	2020-03-20	Australia	Oceania	547	1	29	1	1	1	1	3	151	1	2175	2175
hCoV-19/Portugal/PT0890/2020|EPI_ISL_511148|2020-03-20	2020-03-20	Portugal	Europe	6052	26	1	1	1	1	1	1	1091	1	13961	300
hCoV-19/USA/ME-HETL-J0072/2020|EPI_ISL_513483|2020-03-20	2020-03-20	USA	North America	194	1	1	1	1	1	1	3	137	1	1266	256
hCoV-19/England/LIVE-A55D1/2020|EPI_ISL_500131|2020-03-20	2020-03-20	United Kingdom	Europe	10376	1959	1	1	1	1	1	1	1	1	13962	255
hCoV-19/USA/CA-ALSR-1463/2020|EPI_ISL_494619|2020-03-20	2020-03-20	USA	North America	195	26	25	1	1	1	1	1	1	1	258	258
hCoV-19/England/LIVE-A56FC/2020|EPI_ISL_499823|2020-03-20	2020-03-20	United Kingdom	Europe	10377	1	1	1	1	1	1	1	3	1	13963	4
hCoV-19/USA/CA-ALSR-1674/2020|EPI_ISL_494734|2020-03-20	2020-03-20	USA	North America	195	26	25	1	1	1	1	1	1	1	258	258
hCoV-19/Australia/NSW2232/2020|EPI_ISL_509511|2020-03-20	2020-03-20	Australia	Oceania	194	112	1	1	1	1	1	3	1	1	623	623
hCoV-19/USA/NY-UW-MAYO28/2020|EPI_ISL_500507|2020-03-20	2020-03-20	USA	North America	1362	26	25	1	1	1	1	1	168	1	1841	3530
hCoV-19/Australia/SAP444/2020|EPI_ISL_508135|2020-03-20	2020-03-20	Australia	Oceania	249	1	4	1	159	1	1	1	93	1	6430	834
hCoV-19/USA/ME-HETL-J0083/2020|EPI_ISL_513493|2020-03-20	2020-03-20	USA	North America	424	1	782	1	1	1	1	1	1	1	13964	551
hCoV-19/Portugal/PT1272/2020|EPI_ISL_511233|2020-03-20	2020-03-20	Portugal	Europe	52	26	1	1	1	1	1	1	531	1	5997	300
hCoV-19/England/LIVE-A54C5/2020|EPI_ISL_500121|2020-03-20	2020-03-20	United Kingdom	Europe	10378	26	66	1	1	1	1	1	1	1	13965	985
hCoV-19/South Korea/KCDC2139/2020|EPI_ISL_498040|2020-03-20	2020-03-20	South Korea	Asia	52	26	66	1	1	1	1	1	1	1	985	985
hCoV-19/USA/ME-HETL-J0084/2020|EPI_ISL_513494|2020-03-20	2020-03-20	USA	North America	708	1	1	1	1	1	1	1	1	1	929	4
hCoV-19/Portugal/PT0893/2020|EPI_ISL_511151|2020-03-20	2020-03-20	Portugal	Europe	52	1960	1	1	1	1	1	1	224	1	13966	300
hCoV-19/South Korea/KCDC2134/2020|EPI_ISL_498035|2020-03-20	2020-03-20	South Korea	Asia	52	26	1	1	1	1	1	1	39	1	300	300
hCoV-19/Portugal/PT0813/2020|EPI_ISL_511072|2020-03-20	2020-03-20	Portugal	Europe	52	26	1	1	1	1	1	1	39	1	300	300
hCoV-19/Australia/NSW2198/2020|EPI_ISL_500659|2020-03-20	2020-03-20	Australia	Oceania	52	26	1	1	1	1	1	1	39	1	300	300
hCoV-19/Portugal/PT0889/2020|EPI_ISL_511147|2020-03-20	2020-03-20	Portugal	Europe	10379	26	1	1	1	1	1	1	39	1	13967	300
hCoV-19/USA/CA-ALSR-1462/2020|EPI_ISL_494618|2020-03-20	2020-03-20	USA	North America	1232	1961	4	1	1	1	1	1	93	1	13968	834
hCoV-19/Portugal/PT0891/2020|EPI_ISL_511149|2020-03-20	2020-03-20	Portugal	Europe	1065	26	1	1	1	1	1	1	1	1	1424	255
hCoV-19/Australia/NSW2071/2020|EPI_ISL_509497|2020-03-20	2020-03-20	Australia	Oceania	547	1	29	1	1	1	1	3	151	1	2175	2175
hCoV-19/Australia/SAP380/2020|EPI_ISL_492145|2020-03-20	2020-03-20	Australia	Oceania	10380	99	1	1	1	1	1	1	40	1	13969	1179
hCoV-19/Australia/NSW2226/2020|EPI_ISL_500674|2020-03-20	2020-03-20	Australia	Oceania	52	26	1	1	1	1	1	1	39	1	300	300
hCoV-19/England/LIVE-A5401/2020|EPI_ISL_499819|2020-03-20	2020-03-20	United Kingdom	Europe	10381	1	1	1	1	1	1	1	1	1	13971	4
hCoV-19/Portugal/PT0821/2020|EPI_ISL_511080|2020-03-20	2020-03-20	Portugal	Europe	52	26	1	1	1	1	1	1	39	1	300	300
hCoV-19/Australia/NSW2027/2020|EPI_ISL_500606|2020-03-20	2020-03-20	Australia	Oceania	10382	1963	1	1	1	1	1	3	1	1	13972	256
hCoV-19/Belize/CDC-6840/2020|EPI_ISL_509711|2020-03-20	2020-03-20	Belize	North America	245	26	364	1	1	1	1	1	39	1	13744	317
hCoV-19/Australia/NSW2017/2020|EPI_ISL_500601|2020-03-20	2020-03-20	Australia	Oceania	547	1	29	1	1	1	1	3	151	1	2175	2175
hCoV-19/USA/MI-MDHHS-SC21442/2020|EPI_ISL_507696|2020-03-20	2020-03-20	USA	North America	195	26	124	1	1	1	1	1	1	1	1996	258
hCoV-19/Portugal/PT0808/2020|EPI_ISL_511067|2020-03-20	2020-03-20	Portugal	Europe	52	26	1	1	1	1	1	1	39	1	300	300
hCoV-19/Canada/LTRI-18/2020|EPI_ISL_494970|2020-03-20	2020-03-20	Canada	North America	52	26	1	1	1	1	1	1	1	1	255	255
hCoV-19/Australia/NSW641/2020|EPI_ISL_498751|2020-03-20	2020-03-20	Australia	Oceania	1764	112	1	1	1	1	1	3	1	1	6254	623
hCoV-19/USA/ME-HETL-J0097/2020|EPI_ISL_513506|2020-03-20	2020-03-20	USA	North America	52	366	1	1	1	1	1	1	1	1	5842	255
hCoV-19/Portugal/PT1170/2020|EPI_ISL_511716|2020-03-20	2020-03-20	Portugal	Europe	11	1	26	1	1	1	1	3	1	1	266	266
hCoV-19/Hong Kong/HKU-200723-008/2020|EPI_ISL_497775|2020-03-20	2020-03-20	Hong Kong	Asia	253	26	25	1	1	1	1	1	1	1	328	258
hCoV-19/Portugal/PT0810/2020|EPI_ISL_511069|2020-03-20	2020-03-20	Portugal	Europe	52	26	1	1	1	1	1	1	39	1	300	300
hCoV-19/Portugal/PT0824/2020|EPI_ISL_511083|2020-03-20	2020-03-20	Portugal	Europe	1364	26	775	1	1	1	1	1	39	1	13807	300
hCoV-19/Portugal/PT1474/2020|EPI_ISL_511433|2020-03-20	2020-03-20	Portugal	Europe	984	26	25	1	1	1	1	1	1	1	1314	258
hCoV-19/Australia/NSW2026/2020|EPI_ISL_500605|2020-03-20	2020-03-20	Australia	Oceania	547	1	29	1	1	1	1	3	151	1	2175	2175
hCoV-19/Australia/NSW2043/2020|EPI_ISL_500614|2020-03-20	2020-03-20	Australia	Oceania	52	61	1	1	1	1	1	1	1	1	305	305
hCoV-19/Hong Kong/HKU-200723-079/2020|EPI_ISL_497846|2020-03-20	2020-03-20	Hong Kong	Asia	52	26	1	1	1	1	1	1	68	1	607	300
hCoV-19/Australia/SAP447/2020|EPI_ISL_508138|2020-03-20	2020-03-20	Australia	Oceania	547	1	29	1	1	1	1	3	151	1	2175	2175
hCoV-19/England/LIVE-A5498/2020|EPI_ISL_500119|2020-03-20	2020-03-20	United Kingdom	Europe	10383	1964	1	1	1	1	1	1	1	1	13973	255
hCoV-19/Portugal/PT0777a/2020|EPI_ISL_511036|2020-03-20	2020-03-20	Portugal	Europe	52	26	1	1	1	1	1	1	39	1	300	300
hCoV-19/Costa Rica/INC-0049/2020|EPI_ISL_512655|2020-03-20	2020-03-20	Costa Rica	North America	10384	112	1	1	1	1	1	3	1	1	13974	623
hCoV-19/Australia/SAP392/2020|EPI_ISL_492157|2020-03-20	2020-03-20	Australia	Oceania	547	1	29	1	1	1	1	3	151	1	2175	2175
hCoV-19/Australia/SAP445/2020|EPI_ISL_508136|2020-03-20	2020-03-20	Australia	Oceania	10385	26	1	1	1	1	1	1	1	1	13975	255
hCoV-19/Australia/SAP440/2020|EPI_ISL_508131|2020-03-20	2020-03-20	Australia	Oceania	547	1	29	1	1	1	1	3	151	1	2175	2175
hCoV-19/England/LIVE-A5559/2020|EPI_ISL_500125|2020-03-20	2020-03-20	United Kingdom	Europe	599	85	1	1	1	1	1	1	86	1	780	780
hCoV-19/Australia/SAP400/2020|EPI_ISL_492165|2020-03-20	2020-03-20	Australia	Oceania	10386	1	29	1	1	1	1	3	151	1	13976	2175
hCoV-19/South Korea/KCDC2137/2020|EPI_ISL_498038|2020-03-20	2020-03-20	South Korea	Asia	195	26	25	1	1	1	1	1	1	1	258	258
hCoV-19/Australia/SAP397/2020|EPI_ISL_492162|2020-03-20	2020-03-20	Australia	Oceania	10385	26	1	1	1	1	1	1	1	1	13975	255
hCoV-19/Portugal/PT0812/2020|EPI_ISL_511071|2020-03-20	2020-03-20	Portugal	Europe	52	26	1	1	1	1	1	1	39	1	300	300
hCoV-19/Portugal/PT0817/2020|EPI_ISL_511076|2020-03-20	2020-03-20	Portugal	Europe	52	26	1	1	1	1	1	1	39	1	300	300
hCoV-19/USA/ME-HETL-J0090/2020|EPI_ISL_513499|2020-03-20	2020-03-20	USA	North America	52	1965	1	1	1	1	1	1	1	1	13979	255
hCoV-19/Portugal/PT0894/2020|EPI_ISL_511152|2020-03-20	2020-03-20	Portugal	Europe	52	26	1	1	1	1	1	1	39	1	300	300
hCoV-19/Australia/NSW2318/2020|EPI_ISL_509520|2020-03-20	2020-03-20	Australia	Oceania	194	112	1	1	1	1	1	3	1	1	623	623
hCoV-19/Portugal/PT0823/2020|EPI_ISL_511082|2020-03-20	2020-03-20	Portugal	Europe	52	26	1	1	1	1	1	1	1087	1	13927	300
hCoV-19/Saudi Arabia/KAIMRC16/2020|EPI_ISL_507021|2020-03-20	2020-03-20	Saudi Arabia	Asia	52	26	1	1	1	1	1	1	39	1	300	300
hCoV-19/Australia/NSW2220/2020|EPI_ISL_500671|2020-03-20	2020-03-20	Australia	Oceania	547	1	29	1	1	1	1	3	151	1	2175	2175
hCoV-19/Australia/SAP119/2020|EPI_ISL_492109|2020-03-20	2020-03-20	Australia	Oceania	547	1	29	1	1	1	1	3	151	1	2175	2175
hCoV-19/England/LOND-124C5E6/2020|EPI_ISL_492894|2020-03-20	2020-03-20	United Kingdom	Europe	2354	26	1	1	1	1	1	1	39	1	3227	300
hCoV-19/Portugal/PT1171/2020|EPI_ISL_511717|2020-03-20	2020-03-20	Portugal	Europe	1453	26	1	1	1	1	1	1	39	1	1966	300
hCoV-19/Portugal/PT0807/2020|EPI_ISL_511066|2020-03-20	2020-03-20	Portugal	Europe	52	26	1	1	1	1	1	1	39	1	300	300
hCoV-19/England/LIVE-A5762/2020|EPI_ISL_500147|2020-03-20	2020-03-20	United Kingdom	Europe	10389	1	4	1	1	1	1	1	1	1	13981	550
hCoV-19/Taiwan/NCKUH-007/2020|EPI_ISL_493202|2020-03-20	2020-03-20	Taiwan	Asia	10390	1	4	1	1	1	1	1	1	1	13982	550
hCoV-19/Portugal/PT0818/2020|EPI_ISL_511077|2020-03-20	2020-03-20	Portugal	Europe	1718	26	1	1	1	1	1	1	1	1	2335	255
hCoV-19/Wales/PHWC-169A15/2020|EPI_ISL_514566|2020-03-20	2020-03-20	United Kingdom	Europe	1808	26	1	1	1	1	1	1	9	1	2632	255
hCoV-19/USA/CA-ALSR-1660/2020|EPI_ISL_494721|2020-03-20	2020-03-20	USA	North America	231	26	1	1	1	1	1	1	1	1	301	301
hCoV-19/USA/FL-BPHL-0584/2020|EPI_ISL_508788|2020-03-20	2020-03-20	USA	North America	10391	4	1	1	3	1	11	5	1	1	13983	645
hCoV-19/USA/FL-BPHL-0449/2020|EPI_ISL_495355|2020-03-20	2020-03-20	USA	North America	52	26	1	1	1	1	1	1	1	1	255	255
hCoV-19/South Korea/KCDC2138/2020|EPI_ISL_498039|2020-03-20	2020-03-20	South Korea	Asia	195	26	25	1	1	1	1	1	1	1	258	258
hCoV-19/USA/MI-MDHHS-SC21447/2020|EPI_ISL_507701|2020-03-20	2020-03-20	USA	North America	10392	26	25	1	1	1	1	1	1	1	13984	258
hCoV-19/Portugal/PT0820/2020|EPI_ISL_511079|2020-03-20	2020-03-20	Portugal	Europe	1718	26	1	1	1	1	1	1	1	1	2335	255
hCoV-19/USA/ME-HETL-J0061/2020|EPI_ISL_513472|2020-03-20	2020-03-20	USA	North America	4952	26	1	1	1	1	1	1	1092	1	13985	300
hCoV-19/Australia/SAP386/2020|EPI_ISL_492151|2020-03-20	2020-03-20	Australia	Oceania	10393	26	1	1	1	1	1	1	39	1	13986	300
hCoV-19/Australia/SAP446/2020|EPI_ISL_508137|2020-03-20	2020-03-20	Australia	Oceania	1705	370	25	1	1	1	1	1	1	1	2319	258
hCoV-19/Portugal/PT1499/2020|EPI_ISL_511458|2020-03-20	2020-03-20	Portugal	Europe	4462	80	1	1	1	1	1	1	286	1	13987	358
hCoV-19/Australia/NSW2041/2020|EPI_ISL_500612|2020-03-20	2020-03-20	Australia	Oceania	52	26	1	1	14	1	1	1	441	1	13988	369
hCoV-19/Guatemala/CDC-1235/2020|EPI_ISL_509702|2020-03-20	2020-03-20	Guatemala	North America	10394	26	1	1	1	1	1	1	1	1	13989	255
hCoV-19/Australia/NSW2044/2020|EPI_ISL_500615|2020-03-20	2020-03-20	Australia	Oceania	547	1	29	1	1	1	1	3	151	1	2175	2175
hCoV-19/USA/ME-HETL-J0085/2020|EPI_ISL_513495|2020-03-21	2020-03-21	USA	North America	791	26	25	1	1	1	1	1	1	1	1040	258
hCoV-19/USA/FL-BPHL-0578/2020|EPI_ISL_508782|2020-03-21	2020-03-21	USA	North America	245	26	1	1	1	1	1	1	39	15	1662	317
hCoV-19/USA/FL-BPHL-0483/2020|EPI_ISL_495389|2020-03-21	2020-03-21	USA	North America	10395	26	25	1	1	1	1	1	759	1	13990	258
hCoV-19/USA/MI-MDHHS-SC21451/2020|EPI_ISL_507705|2020-03-21	2020-03-21	USA	North America	195	26	25	1	1	1	1	1	1	1	258	258
hCoV-19/Australia/NSW2195/2020|EPI_ISL_500656|2020-03-21	2020-03-21	Australia	Oceania	547	1966	29	1	1	1	1	3	151	1	13991	2175
hCoV-19/USA/FL-BPHL-0599/2020|EPI_ISL_508803|2020-03-21	2020-03-21	USA	North America	10260	1	1	1	1	1	1	245	1	1	13992	256
hCoV-19/France/ARA12151/2020|EPI_ISL_509005|2020-03-21	2020-03-21	France	Europe	195	26	25	1	1	1	1	1	1078	1	13776	258
hCoV-19/Australia/SAP442/2020|EPI_ISL_508133|2020-03-21	2020-03-21	Australia	Oceania	10396	99	1	1	1	1	1	1	1093	1	13993	1179
hCoV-19/Australia/NSW2206/2020|EPI_ISL_500664|2020-03-21	2020-03-21	Australia	Oceania	194	112	1	1	1	1	1	3	238	1	13994	623
hCoV-19/USA/FL-BPHL-0797/2020|EPI_ISL_514143|2020-03-21	2020-03-21	USA	North America	10397	26	784	1	1	1	1	1	1	1	13995	258
hCoV-19/England/LIVE-A62AC/2020|EPI_ISL_499699|2020-03-21	2020-03-21	United Kingdom	Europe	599	85	1	1	1	1	1	1	86	1	780	780
hCoV-19/Australia/NSW2047/2020|EPI_ISL_500618|2020-03-21	2020-03-21	Australia	Oceania	3533	26	785	1	1	1	1	1	1	1	13996	258
hCoV-19/Portugal/PT0831/2020|EPI_ISL_511090|2020-03-21	2020-03-21	Portugal	Europe	828	26	1	1	1	1	1	1	39	1	1096	300
hCoV-19/Australia/NSW2045/2020|EPI_ISL_500616|2020-03-21	2020-03-21	Australia	Oceania	547	1	29	1	1	1	1	3	151	1	2175	2175
hCoV-19/England/LIVE-A6109/2020|EPI_ISL_499686|2020-03-21	2020-03-21	United Kingdom	Europe	1689	85	786	1	1	1	1	1	39	1	13999	399
hCoV-19/Saudi Arabia/KAIMRC17/2020|EPI_ISL_507022|2020-03-21	2020-03-21	Saudi Arabia	Asia	52	26	1	1	1	1	1	1	39	1	300	300
hCoV-19/Australia/SAP378/2020|EPI_ISL_492143|2020-03-21	2020-03-21	Australia	Oceania	547	1	29	1	1	1	1	3	151	1	2175	2175
hCoV-19/England/BRIS-130E93/2020|EPI_ISL_501570|2020-03-21	2020-03-21	United Kingdom	Europe	52	26	1	1	1	1	1	1	224	1	2198	300
hCoV-19/USA/FL-BPHL-0589/2020|EPI_ISL_508793|2020-03-21	2020-03-21	USA	North America	1900	26	25	1	1	1	1	14	255	1	2602	768
hCoV-19/Australia/NSW2259/2020|EPI_ISL_500696|2020-03-21	2020-03-21	Australia	Oceania	10400	26	103	1	1	1	1	1	39	1	14000	300
hCoV-19/USA/FL-BPHL-0426/2020|EPI_ISL_495332|2020-03-21	2020-03-21	USA	North America	255	26	25	1	1	1	1	1	1	1	333	333
hCoV-19/USA/ME-HETL-J0094/2020|EPI_ISL_513503|2020-03-21	2020-03-21	USA	North America	52	366	1	1	1	1	1	1	1	1	5842	255
hCoV-19/USA/ME-HETL-J0095/2020|EPI_ISL_513504|2020-03-21	2020-03-21	USA	North America	52	366	1	1	287	1	1	1	1	1	14001	255
hCoV-19/Australia/NSW2185/2020|EPI_ISL_500649|2020-03-21	2020-03-21	Australia	Oceania	547	1	29	1	1	1	1	3	151	1	2175	2175
hCoV-19/USA/FL-BPHL-0441/2020|EPI_ISL_495347|2020-03-21	2020-03-21	USA	North America	10401	1967	1	1	1	1	1	3	1	1	14002	256
hCoV-19/Costa Rica/INC-0052/2020|EPI_ISL_512658|2020-03-21	2020-03-21	Costa Rica	North America	2103	26	1	1	1	1	1	1	1	1	2874	255
hCoV-19/USA/ME-HETL-J0068/2020|EPI_ISL_513479|2020-03-21	2020-03-21	USA	North America	195	26	25	1	1	1	1	1	1	1	258	258
hCoV-19/Portugal/PT0832/2020|EPI_ISL_511091|2020-03-21	2020-03-21	Portugal	Europe	52	26	1	1	1	1	1	1	39	1	300	300
hCoV-19/Australia/NSW2207/2020|EPI_ISL_500665|2020-03-21	2020-03-21	Australia	Oceania	10403	26	1	1	1	1	1	1	39	1	14004	300
hCoV-19/England/LIVE-A628E/2020|EPI_ISL_499698|2020-03-21	2020-03-21	United Kingdom	Europe	10404	26	25	1	1	1	1	1	1	1	14005	258
hCoV-19/Australia/SAP191/2020|EPI_ISL_492128|2020-03-21	2020-03-21	Australia	Oceania	195	1968	236	1	1	1	1	1	1	1	14006	258
hCoV-19/South Korea/KCDC2146/2020|EPI_ISL_498047|2020-03-21	2020-03-21	South Korea	Asia	1362	1969	25	1	1	1	1	1	168	1	14007	3530
hCoV-19/USA/FL-BPHL-0484/2020|EPI_ISL_495390|2020-03-21	2020-03-21	USA	North America	195	26	25	1	1	1	1	1	1	1	258	258
hCoV-19/USA/ME-HETL-J0093/2020|EPI_ISL_513502|2020-03-21	2020-03-21	USA	North America	195	26	25	1	1	1	1	1	1	1	258	258
hCoV-19/USA/FL-BPHL-0427/2020|EPI_ISL_495333|2020-03-21	2020-03-21	USA	North America	195	365	25	1	1	1	1	25	1	1	14010	258
hCoV-19/Hong Kong/HKU-200723-046/2020|EPI_ISL_497813|2020-03-21	2020-03-21	Hong Kong	Asia	10409	26	1	1	1	1	1	1	1	1	14013	255
hCoV-19/Portugal/PT0830/2020|EPI_ISL_511089|2020-03-21	2020-03-21	Portugal	Europe	10410	26	1	1	1	1	1	1	39	1	14014	300
hCoV-19/Australia/SAP432/2020|EPI_ISL_508123|2020-03-21	2020-03-21	Australia	Oceania	547	1	29	1	1	1	1	3	151	1	2175	2175
hCoV-19/Portugal/PT1438/2020|EPI_ISL_511397|2020-03-21	2020-03-21	Portugal	Europe	52	26	1	1	1	1	1	1	39	1	300	300
hCoV-19/Portugal/PT0828/2020|EPI_ISL_511087|2020-03-21	2020-03-21	Portugal	Europe	10411	26	269	1	13	1	1	1	1	1	14015	348
hCoV-19/Australia/NSW2235/2020|EPI_ISL_509514|2020-03-21	2020-03-21	Australia	Oceania	3533	26	785	1	1	1	1	1	1	1	13996	258
hCoV-19/USA/ME-HETL-J0092/2020|EPI_ISL_513501|2020-03-21	2020-03-21	USA	North America	195	26	25	1	1	1	1	1	1	1	258	258
hCoV-19/USA/FL-BPHL-0587/2020|EPI_ISL_508791|2020-03-21	2020-03-21	USA	North America	195	1970	25	1	1	1	1	1	1	1	14016	258
hCoV-19/Australia/SAP376/2020|EPI_ISL_492141|2020-03-21	2020-03-21	Australia	Oceania	547	1	29	1	1	1	1	3	151	1	2175	2175
hCoV-19/Australia/SAP381/2020|EPI_ISL_492146|2020-03-21	2020-03-21	Australia	Oceania	1705	370	25	1	1	1	1	1	1	1	2319	258
hCoV-19/Australia/SAP436/2020|EPI_ISL_508127|2020-03-21	2020-03-21	Australia	Oceania	1072	26	25	1	1	1	1	1	1	1	1553	258
hCoV-19/Australia/NSW2018/2020|EPI_ISL_500602|2020-03-21	2020-03-21	Australia	Oceania	547	1	29	1	1	1	1	3	151	1	2175	2175
hCoV-19/Australia/SAP369/2020|EPI_ISL_492134|2020-03-21	2020-03-21	Australia	Oceania	547	1	29	1	1	1	1	3	151	1	2175	2175
hCoV-19/Australia/SAP438/2020|EPI_ISL_508129|2020-03-21	2020-03-21	Australia	Oceania	735	26	66	1	1	1	1	225	1	1	14017	985
hCoV-19/England/LIVE-A62BB/2020|EPI_ISL_499466|2020-03-21	2020-03-21	United Kingdom	Europe	383	1	1	1	1	1	1	1	1	1	500	4
hCoV-19/England/LIVE-A60EE/2020|EPI_ISL_499684|2020-03-21	2020-03-21	United Kingdom	Europe	423	1	4	1	1	1	1	1	1	1	550	550
hCoV-19/Hong Kong/HKU-200723-031/2020|EPI_ISL_497798|2020-03-21	2020-03-21	Hong Kong	Asia	10412	26	1	1	1	1	1	1	39	1	14018	300
hCoV-19/Guatemala/CDC-1236/2020|EPI_ISL_509703|2020-03-21	2020-03-21	Guatemala	North America	231	26	614	1	1	1	1	1	1	1	14019	301
hCoV-19/England/LIVE-A6233/2020|EPI_ISL_499695|2020-03-21	2020-03-21	United Kingdom	Europe	231	26	1	1	1	1	1	1	4	1	498	498
hCoV-19/England/LIVE-A61DC/2020|EPI_ISL_499692|2020-03-21	2020-03-21	United Kingdom	Europe	52	26	1	1	1	1	1	1	39	1	300	300
hCoV-19/Portugal/PT0993/2020|EPI_ISL_511541|2020-03-21	2020-03-21	Portugal	Europe	1215	26	1	1	1	1	1	1	1	1	1643	255
hCoV-19/South Korea/KCDC2142/2020|EPI_ISL_498043|2020-03-21	2020-03-21	South Korea	Asia	7272	1	1	1	1	1	1	3	1	1	9839	256
hCoV-19/Portugal/PT1276/2020|EPI_ISL_511237|2020-03-21	2020-03-21	Portugal	Europe	52	1611	1	1	1	1	1	1	39	1	14021	300
hCoV-19/Malaysia/9857/2020|EPI_ISL_501227|2020-03-21	2020-03-21	Malaysia	Asia	2499	99	1	1	1	1	1	1	40	1	3442	1179
hCoV-19/Australia/NSW2245/2020|EPI_ISL_500685|2020-03-21	2020-03-21	Australia	Oceania	194	112	1	1	1	1	1	3	1	1	623	623
hCoV-19/England/LIVE-A57AE/2020|EPI_ISL_500150|2020-03-21	2020-03-21	United Kingdom	Europe	10413	26	25	1	1	1	1	1	1	1	14022	258
hCoV-19/England/LIVE-A5FC4/2020|EPI_ISL_499671|2020-03-21	2020-03-21	United Kingdom	Europe	258	26	25	1	1	1	1	1	1	1	338	338
hCoV-19/Australia/NSW2020/2020|EPI_ISL_500603|2020-03-21	2020-03-21	Australia	Oceania	547	1	29	1	1	1	1	3	151	1	2175	2175
hCoV-19/Australia/SAP370/2020|EPI_ISL_492135|2020-03-21	2020-03-21	Australia	Oceania	10414	26	1	1	1	1	1	1	1	1	14023	255
hCoV-19/Portugal/PT0826/2020|EPI_ISL_511085|2020-03-21	2020-03-21	Portugal	Europe	52	26	66	1	1	1	1	1	1	1	985	985
hCoV-19/Australia/SAP382/2020|EPI_ISL_492147|2020-03-21	2020-03-21	Australia	Oceania	423	1	4	1	1	1	1	1	1	1	550	550
hCoV-19/France/ARA12155/2020|EPI_ISL_508949|2020-03-21	2020-03-21	France	Europe	347	26	1	1	1	1	1	1	1	1	454	454
hCoV-19/Australia/SAP375/2020|EPI_ISL_492140|2020-03-21	2020-03-21	Australia	Oceania	547	1	29	1	1	1	1	3	151	1	2175	2175
hCoV-19/Wales/PHWC-169699/2020|EPI_ISL_512495|2020-03-21	2020-03-21	United Kingdom	Europe	1808	26	1	1	1	1	1	1	9	1	2632	255
hCoV-19/USA/FL-BPHL-0586/2020|EPI_ISL_508790|2020-03-21	2020-03-21	USA	North America	10415	26	25	1	1	1	1	1	1	1	14024	258
hCoV-19/USA/ME-HETL-J0069/2020|EPI_ISL_513480|2020-03-21	2020-03-21	USA	North America	52	26	1	1	1	1	1	1	39	1	300	300
hCoV-19/USA/ME-HETL-J0098/2020|EPI_ISL_513507|2020-03-21	2020-03-21	USA	North America	10416	366	1	1	1	1	1	1	1	1	14025	255
hCoV-19/USA/ME-HETL-J0091/2020|EPI_ISL_513500|2020-03-21	2020-03-21	USA	North America	10417	26	25	1	1	1	1	1	1	1	14026	258
hCoV-19/Singapore/484/2020|EPI_ISL_492979|2020-03-21	2020-03-21	Singapore	Asia	7323	1	4	1	1	1	1	1	1	1	9910	550
hCoV-19/England/LIVE-A6039/2020|EPI_ISL_499677|2020-03-21	2020-03-21	United Kingdom	Europe	52	61	1	1	1	1	1	1	1	1	305	305
hCoV-19/USA/MI-MDHHS-SC21454/2020|EPI_ISL_507708|2020-03-21	2020-03-21	USA	North America	195	26	124	1	1	1	1	1	1	1	1996	258
hCoV-19/England/LIVE-A6066/2020|EPI_ISL_499679|2020-03-21	2020-03-21	United Kingdom	Europe	52	61	1	1	1	1	1	1	1	1	305	305
hCoV-19/USA/FL-BPHL-0577/2020|EPI_ISL_508781|2020-03-21	2020-03-21	USA	North America	245	26	1	1	1	1	1	1	39	15	1662	317
hCoV-19/Portugal/PT1275/2020|EPI_ISL_511236|2020-03-21	2020-03-21	Portugal	Europe	10418	1	4	1	1	1	1	1	1	1	14028	550
hCoV-19/Australia/SAP399/2020|EPI_ISL_492164|2020-03-21	2020-03-21	Australia	Oceania	426	1	4	1	1	1	1	1	1	1	554	550
hCoV-19/USA/FL-BPHL-0582/2020|EPI_ISL_508786|2020-03-21	2020-03-21	USA	North America	195	26	602	1	1	1	1	1	1	1	14029	258
hCoV-19/England/LIVE-A61EB/2020|EPI_ISL_499693|2020-03-21	2020-03-21	United Kingdom	Europe	10419	1	1	1	1	1	1	3	14	1	14030	9734
hCoV-19/USA/NY-UW-MAYO26/2020|EPI_ISL_500505|2020-03-21	2020-03-21	USA	North America	10420	26	1	1	1	1	1	1	39	1	14031	300
hCoV-19/Australia/NSW2265/2020|EPI_ISL_500700|2020-03-22	2020-03-22	Australia	Oceania	918	26	25	1	1	1	1	25	1	1	14033	258
hCoV-19/Australia/NSW2013/2020|EPI_ISL_500599|2020-03-22	2020-03-22	Australia	Oceania	4540	26	1	1	1	1	1	1	39	1	6197	300
hCoV-19/Portugal/PT0749/2020|EPI_ISL_511008|2020-03-22	2020-03-22	Portugal	Europe	10421	1	1	1	1	1	1	1	1	1	14034	4
hCoV-19/Portugal/PT0983/2020|EPI_ISL_511531|2020-03-22	2020-03-22	Portugal	Europe	10422	26	1	1	13	1	1	1	1	1	14035	348
hCoV-19/Portugal/PT0995/2020|EPI_ISL_511543|2020-03-22	2020-03-22	Portugal	Europe	4462	80	1	1	1	1	1	1	1	1	6075	358
hCoV-19/Australia/NSW2238/2020|EPI_ISL_500680|2020-03-22	2020-03-22	Australia	Oceania	195	26	25	1	66	1	1	1	1	1	6431	258
hCoV-19/Portugal/PT0747a/2020|EPI_ISL_511006|2020-03-22	2020-03-22	Portugal	Europe	10423	26	28	1	1	1	1	1	1	1	14036	9999
hCoV-19/Portugal/PT0996/2020|EPI_ISL_511544|2020-03-22	2020-03-22	Portugal	Europe	10424	26	1	1	1	1	1	1	39	1	14037	300
hCoV-19/South Korea/KCDC2145/2020|EPI_ISL_498046|2020-03-22	2020-03-22	South Korea	Asia	195	26	25	1	1	1	1	1	1	1	258	258
hCoV-19/Costa Rica/INC-0051/2020|EPI_ISL_512657|2020-03-22	2020-03-22	Costa Rica	North America	303	85	1	1	1	1	1	1	39	1	399	399
hCoV-19/Portugal/PT0840/2020|EPI_ISL_511099|2020-03-22	2020-03-22	Portugal	Europe	52	26	1	1	1	1	1	1	39	1	300	300
hCoV-19/USA/MI-UM-2006S005727/2020|EPI_ISL_495595|2020-03-22	2020-03-22	USA	North America	10425	26	25	1	1	1	1	1	1	1	14038	258
hCoV-19/Portugal/PT0838/2020|EPI_ISL_511097|2020-03-22	2020-03-22	Portugal	Europe	52	26	1	1	154	1	1	1	39	1	6234	300
hCoV-19/Australia/SAP379/2020|EPI_ISL_492144|2020-03-22	2020-03-22	Australia	Oceania	10426	1	29	1	1	1	1	3	151	1	14040	2175
hCoV-19/Portugal/PT0842/2020|EPI_ISL_511101|2020-03-22	2020-03-22	Portugal	Europe	10427	26	1	1	1	1	1	1	39	1	14041	300
hCoV-19/Australia/SAP434/2020|EPI_ISL_508125|2020-03-22	2020-03-22	Australia	Oceania	249	1	4	1	159	1	1	1	93	1	6430	834
hCoV-19/England/LOND-124D14B/2020|EPI_ISL_507057|2020-03-22	2020-03-22	United Kingdom	Europe	10336	26	1	1	94	1	1	1	39	1	13905	300
hCoV-19/Australia/NSW2252/2020|EPI_ISL_500691|2020-03-22	2020-03-22	Australia	Oceania	1220	26	25	1	1	1	1	1	1	1	1649	258
hCoV-19/South Korea/KCDC2149/2020|EPI_ISL_498050|2020-03-22	2020-03-22	South Korea	Asia	10428	26	787	1	1	1	1	1	1	1	14042	258
hCoV-19/Australia/NSW2241/2020|EPI_ISL_509516|2020-03-22	2020-03-22	Australia	Oceania	547	1	29	1	1	1	1	246	151	1	14043	2175
hCoV-19/Portugal/PT0837/2020|EPI_ISL_511096|2020-03-22	2020-03-22	Portugal	Europe	52	26	1	1	1	1	1	1	1087	1	13927	300
hCoV-19/Australia/SAP389/2020|EPI_ISL_492154|2020-03-22	2020-03-22	Australia	Oceania	1214	471	1	1	1	1	1	1	39	1	14044	300
hCoV-19/Portugal/PT0839/2020|EPI_ISL_511098|2020-03-22	2020-03-22	Portugal	Europe	52	26	1	1	154	1	1	1	39	1	6234	300
hCoV-19/Australia/NSW2202/2020|EPI_ISL_500662|2020-03-22	2020-03-22	Australia	Oceania	547	1	29	1	1	1	1	3	151	1	2175	2175
hCoV-19/Portugal/PT0997/2020|EPI_ISL_511545|2020-03-22	2020-03-22	Portugal	Europe	10429	26	1	1	1	1	1	1	39	1	14045	300
hCoV-19/Portugal/PT0994/2020|EPI_ISL_511542|2020-03-22	2020-03-22	Portugal	Europe	10430	80	1	1	1	1	1	1	1	1	14046	358
hCoV-19/Portugal/PT0981/2020|EPI_ISL_511530|2020-03-22	2020-03-22	Portugal	Europe	3695	26	1	1	1	1	1	1	1	1	7125	255
hCoV-19/Australia/NSW2266/2020|EPI_ISL_500701|2020-03-22	2020-03-22	Australia	Oceania	4540	26	1	1	1	1	1	1	39	1	6197	300
hCoV-19/South Korea/KCDC2148/2020|EPI_ISL_498049|2020-03-22	2020-03-22	South Korea	Asia	10431	1	788	1	1	1	1	1	1	1	14047	4
hCoV-19/Australia/NSW2273/2020|EPI_ISL_509517|2020-03-22	2020-03-22	Australia	Oceania	194	112	1	1	1	1	1	3	1	1	623	623
hCoV-19/South Korea/KCDC2150/2020|EPI_ISL_498051|2020-03-22	2020-03-22	South Korea	Asia	10432	26	1	1	1	1	1	1	39	1	14048	300
hCoV-19/Australia/SAP377/2020|EPI_ISL_492142|2020-03-22	2020-03-22	Australia	Oceania	10435	1	1	1	1	1	1	1	1	1	14051	4
hCoV-19/Saudi Arabia/KAIMRC18/2020|EPI_ISL_507023|2020-03-22	2020-03-22	Saudi Arabia	Asia	10436	26	1	1	1	1	1	1	39	1	14052	300
hCoV-19/Portugal/PT1174/2020|EPI_ISL_511720|2020-03-22	2020-03-22	Portugal	Europe	6417	26	1	1	1	1	1	1	1	1	8714	255
hCoV-19/England/LOND-124D15A/2020|EPI_ISL_507058|2020-03-22	2020-03-22	United Kingdom	Europe	52	26	1	1	1	1	1	1	39	1	300	300
hCoV-19/Australia/NSW2051/2020|EPI_ISL_509494|2020-03-22	2020-03-22	Australia	Oceania	194	112	1	1	1	1	1	3	1	1	623	623
hCoV-19/Canada/LTRI-23/2020|EPI_ISL_495012|2020-03-22	2020-03-22	Canada	North America	2810	26	25	1	1	1	1	1	1	1	6358	258
hCoV-19/Australia/SAP383/2020|EPI_ISL_492148|2020-03-22	2020-03-22	Australia	Oceania	10385	26	1	1	1	1	1	1	1	1	13975	255
hCoV-19/USA/GA-UW-MAYO64/2020|EPI_ISL_500515|2020-03-22	2020-03-22	USA	North America	10437	4	1	1	3	1	11	5	1	1	14053	645
hCoV-19/Australia/NSW2237/2020|EPI_ISL_500679|2020-03-22	2020-03-22	Australia	Oceania	195	26	25	1	1	1	1	1	1	1	258	258
hCoV-19/Portugal/PT0833/2020|EPI_ISL_511092|2020-03-22	2020-03-22	Portugal	Europe	52	26	1	1	1	1	1	1	39	1	300	300
hCoV-19/France/ARA12282/2020|EPI_ISL_508950|2020-03-22	2020-03-22	France	Europe	10438	26	25	1	1	1	1	1	1	1	14054	258
hCoV-19/Australia/NSW2242/2020|EPI_ISL_500682|2020-03-22	2020-03-22	Australia	Oceania	1072	26	25	1	1	1	1	1	1	1	1553	258
hCoV-19/USA/ME-HETL-J0088/2020|EPI_ISL_513497|2020-03-22	2020-03-22	USA	North America	52	366	1	1	1	1	1	1	1	1	5842	255
hCoV-19/South Korea/KCDC2143/2020|EPI_ISL_498044|2020-03-22	2020-03-22	South Korea	Asia	228	194	1	1	1	1	1	1	39	1	13696	297
hCoV-19/Portugal/PT0985/2020|EPI_ISL_511533|2020-03-22	2020-03-22	Portugal	Europe	1046	26	1	1	1	1	1	1	39	1	1400	300
hCoV-19/Portugal/PT0843/2020|EPI_ISL_511102|2020-03-22	2020-03-22	Portugal	Europe	52	26	1	1	1	1	1	1	39	1	300	300
hCoV-19/Australia/SAP435/2020|EPI_ISL_508126|2020-03-22	2020-03-22	Australia	Oceania	52	26	1	1	1	1	1	1	1	1	255	255
hCoV-19/Australia/NSW2253/2020|EPI_ISL_500692|2020-03-22	2020-03-22	Australia	Oceania	2940	1	4	1	1	1	1	1	1	1	14056	550
hCoV-19/Portugal/PT1173/2020|EPI_ISL_511719|2020-03-22	2020-03-22	Portugal	Europe	10439	26	1	1	154	1	1	1	39	1	14057	300
hCoV-19/Australia/NSW2236/2020|EPI_ISL_509515|2020-03-22	2020-03-22	Australia	Oceania	194	112	1	1	1	1	1	3	1	1	623	623
hCoV-19/USA/ME-HETL-J0089/2020|EPI_ISL_513498|2020-03-22	2020-03-22	USA	North America	10440	26	25	1	1	1	1	1	1	1	14058	258
hCoV-19/Australia/NSW2050/2020|EPI_ISL_500620|2020-03-22	2020-03-22	Australia	Oceania	194	112	1	1	1	1	1	3	1	1	623	623
hCoV-19/Portugal/PT0984/2020|EPI_ISL_511532|2020-03-22	2020-03-22	Portugal	Europe	977	26	1	1	1	102	1	1	1	1	14059	255
hCoV-19/Portugal/PT1001/2020|EPI_ISL_511549|2020-03-22	2020-03-22	Portugal	Europe	52	26	1	1	1	1	1	1	39	1	300	300
hCoV-19/Australia/SAP398/2020|EPI_ISL_492163|2020-03-22	2020-03-22	Australia	Oceania	10441	1	29	1	1	1	1	3	151	1	14060	2175
hCoV-19/South Korea/KCDC2144/2020|EPI_ISL_498045|2020-03-22	2020-03-22	South Korea	Asia	195	26	25	1	288	1	1	1	1	1	14061	258
hCoV-19/Australia/NSW2244/2020|EPI_ISL_500684|2020-03-22	2020-03-22	Australia	Oceania	195	26	236	1	1	1	1	1	1	1	6134	258
hCoV-19/Australia/NSW2243/2020|EPI_ISL_500683|2020-03-22	2020-03-22	Australia	Oceania	1072	26	25	1	1	1	1	1	1	1	1553	258
hCoV-19/France/ARA12197/2020|EPI_ISL_509006|2020-03-22	2020-03-22	France	Europe	10442	26	25	1	1	1	1	1	1	1	14062	258
hCoV-19/Spain/RI-005996/2020|EPI_ISL_500428|2020-03-22	2020-03-22	Spain	Europe	4401	26	28	1	1	1	1	1	1	1	6063	9999
hCoV-19/Hong Kong/HKU-200723-080/2020|EPI_ISL_497847|2020-03-22	2020-03-22	Hong Kong	Asia	10443	26	1	1	14	1	1	1	39	1	14063	369
hCoV-19/Australia/SAP448/2020|EPI_ISL_508139|2020-03-22	2020-03-22	Australia	Oceania	7410	26	1	1	1	1	1	1	1	1	10025	255
hCoV-19/Portugal/PT0835/2020|EPI_ISL_511094|2020-03-22	2020-03-22	Portugal	Europe	52	26	1	1	1	1	1	1	39	1	300	300
hCoV-19/Spain/RI-005987/2020|EPI_ISL_500421|2020-03-22	2020-03-22	Spain	Europe	10444	26	1	1	1	1	1	1	4	1	14064	498
hCoV-19/France/ARA12287/2020|EPI_ISL_508951|2020-03-22	2020-03-22	France	Europe	10446	26	25	1	1	1	1	1	1	1	14066	258
hCoV-19/Portugal/PT0988/2020|EPI_ISL_511536|2020-03-23	2020-03-23	Portugal	Europe	52	26	1	1	1	1	1	1	39	1	300	300
hCoV-19/Portugal/PT0929/2020|EPI_ISL_511186|2020-03-23	2020-03-23	Portugal	Europe	52	26	1	1	1	1	1	1	39	1	300	300
hCoV-19/Wales/PHWC-16975A/2020|EPI_ISL_512507|2020-03-23	2020-03-23	United Kingdom	Europe	1808	26	1	1	1	1	1	1	9	1	2632	255
hCoV-19/USA/FL-BPHL-0445/2020|EPI_ISL_495351|2020-03-23	2020-03-23	USA	North America	10447	26	25	1	1	1	1	14	1	1	14067	768
hCoV-19/England/BRIS-130D2D/2020|EPI_ISL_492508|2020-03-23	2020-03-23	United Kingdom	Europe	231	26	1	1	1	1	1	1	4	1	498	498
hCoV-19/Portugal/PT0664/2020|EPI_ISL_510923|2020-03-23	2020-03-23	Portugal	Europe	4261	1971	1	1	1	1	1	1	1	1	14068	255
hCoV-19/Portugal/PT1024/2020|EPI_ISL_511571|2020-03-23	2020-03-23	Portugal	Europe	52	26	555	1	1	1	1	1	39	1	13938	300
hCoV-19/Portugal/PT0659a/2020|EPI_ISL_511483|2020-03-23	2020-03-23	Portugal	Europe	3533	80	1	1	1	1	1	1	571	1	14069	358
hCoV-19/France/ARA12638/2020|EPI_ISL_508952|2020-03-23	2020-03-23	France	Europe	195	26	25	1	1	1	1	1	1	1	258	258
hCoV-19/USA/MN-MDH-1421/2020|EPI_ISL_514640|2020-03-23	2020-03-23	USA	North America	2387	26	1	1	1	1	1	1	1	1	14070	255
hCoV-19/Portugal/PT1175/2020|EPI_ISL_511721|2020-03-23	2020-03-23	Portugal	Europe	6417	26	1	1	1	1	1	1	1	1	8714	255
hCoV-19/England/LOND-124D169/2020|EPI_ISL_507059|2020-03-23	2020-03-23	United Kingdom	Europe	52	1972	1	1	94	1	1	1	39	1	14071	300
hCoV-19/England/LOND-124D1A5/2020|EPI_ISL_507062|2020-03-23	2020-03-23	United Kingdom	Europe	52	26	1	1	94	1	1	1	39	1	3740	300
hCoV-19/England/LOND-124D1D2/2020|EPI_ISL_507065|2020-03-23	2020-03-23	United Kingdom	Europe	52	26	1	1	94	1	1	1	39	1	3740	300
hCoV-19/USA/CA-ALSR-1461/2020|EPI_ISL_494617|2020-03-23	2020-03-23	USA	North America	1245	26	25	1	1	1	1	1	1	1	2285	258
hCoV-19/Malaysia/0931/2020|EPI_ISL_501180|2020-03-23	2020-03-23	Malaysia	Asia	5226	99	775	1	1	1	1	1	40	1	14073	1179
hCoV-19/USA/MN-MDH-1422/2020|EPI_ISL_514641|2020-03-23	2020-03-23	USA	North America	52	26	789	1	1	1	1	1	39	1	14074	300
hCoV-19/England/BRIS-130C3F/2020|EPI_ISL_492591|2020-03-23	2020-03-23	United Kingdom	Europe	10448	1	4	1	1	1	1	1	1	1	14075	550
hCoV-19/France/ARA12742/2020|EPI_ISL_508953|2020-03-23	2020-03-23	France	Europe	52	26	25	1	1	1	1	1	1	1	291	291
hCoV-19/Saudi Arabia/KFSHRC27/2020|EPI_ISL_507032|2020-03-23	2020-03-23	Saudi Arabia	Asia	258	26	25	1	23	1	1	1	1	1	800	800
hCoV-19/South Korea/KCDC2171/2020|EPI_ISL_506965|2020-03-23	2020-03-23	South Korea	Asia	52	61	1	1	1	1	126	1	1	1	14076	305
hCoV-19/Portugal/PT0991/2020|EPI_ISL_511539|2020-03-23	2020-03-23	Portugal	Europe	52	26	1	1	154	1	1	1	39	1	6234	300
hCoV-19/England/BRIS-130CB7/2020|EPI_ISL_492507|2020-03-23	2020-03-23	United Kingdom	Europe	10449	1	4	1	1	1	1	1	1	1	14077	550
hCoV-19/USA/FL-BPHL-0444/2020|EPI_ISL_495350|2020-03-23	2020-03-23	USA	North America	10450	26	25	1	1	1	1	14	1	1	14078	768
hCoV-19/Portugal/PT0989/2020|EPI_ISL_511537|2020-03-23	2020-03-23	Portugal	Europe	52	26	1	1	1	1	1	1	39	1	300	300
hCoV-19/Portugal/PT1280/2020|EPI_ISL_511241|2020-03-23	2020-03-23	Portugal	Europe	10451	620	1	1	13	1	1	1	1	1	14079	348
hCoV-19/Brazil/RJ-DCVN1/2020|EPI_ISL_509434|2020-03-23	2020-03-23	Brazil	South America	1295	26	25	1	1	1	1	1	1	1	1749	258
hCoV-19/England/EKHU-260EF63/2020|EPI_ISL_501626|2020-03-23	2020-03-23	United Kingdom	Europe	7719	26	1	1	1	23	1	1	39	1	14080	300
hCoV-19/Portugal/PT0757/2020|EPI_ISL_511016|2020-03-23	2020-03-23	Portugal	Europe	431	26	25	1	1	1	1	1	1	1	559	258
hCoV-19/Portugal/PT0752/2020|EPI_ISL_511011|2020-03-23	2020-03-23	Portugal	Europe	10452	26	1	1	13	1	1	1	1	1	14081	348
hCoV-19/USA/ME-HETL-J0071/2020|EPI_ISL_513482|2020-03-23	2020-03-23	USA	North America	258	26	25	1	1	1	1	1	1	1	338	338
hCoV-19/USA/FL-BPHL-0693/2020|EPI_ISL_509751|2020-03-23	2020-03-23	USA	North America	10453	381	25	1	1	1	1	1	1	1	14082	258
hCoV-19/England/BRIS-130C4E/2020|EPI_ISL_492523|2020-03-23	2020-03-23	United Kingdom	Europe	10454	1	790	1	1	1	1	1	1	1	14083	4
hCoV-19/USA/FL-BPHL-0436/2020|EPI_ISL_495342|2020-03-23	2020-03-23	USA	North America	195	26	84	1	1	1	1	1	1	1	14084	258
hCoV-19/England/LOND-124D21B/2020|EPI_ISL_507069|2020-03-23	2020-03-23	United Kingdom	Europe	10455	26	1	1	94	1	1	1	39	1	14085	300
hCoV-19/USA/ME-HETL-J0099/2020|EPI_ISL_513508|2020-03-23	2020-03-23	USA	North America	10306	26	1	1	1	1	1	1	1	1	13862	255
hCoV-19/USA/ME-HETL-J0070/2020|EPI_ISL_513481|2020-03-23	2020-03-23	USA	North America	195	26	25	1	1	1	1	1	1	1	258	258
hCoV-19/Portugal/PT0753/2020|EPI_ISL_511012|2020-03-23	2020-03-23	Portugal	Europe	2627	26	1	1	13	1	1	1	1	1	6136	348
hCoV-19/England/LOND-124D178/2020|EPI_ISL_507060|2020-03-23	2020-03-23	United Kingdom	Europe	231	26	1	1	1	1	1	1	1	1	301	301
hCoV-19/Australia/NSW2256/2020|EPI_ISL_500693|2020-03-23	2020-03-23	Australia	Oceania	926	26	25	1	1	1	1	1	1	1	1230	258
hCoV-19/South Korea/KCDC2151/2020|EPI_ISL_498052|2020-03-23	2020-03-23	South Korea	Asia	2267	26	200	1	1	1	1	1	1	1	3107	258
hCoV-19/England/LOND-124D1F0/2020|EPI_ISL_507067|2020-03-23	2020-03-23	United Kingdom	Europe	10456	1	1	1	1	1	1	1	1	1	14086	4
hCoV-19/England/BRIS-130D69/2020|EPI_ISL_501572|2020-03-23	2020-03-23	United Kingdom	Europe	10457	1974	25	1	1	1	1	1	1	1	14087	258
hCoV-19/South Korea/KCDC2176/2020|EPI_ISL_506970|2020-03-23	2020-03-23	South Korea	Asia	195	26	25	1	1	1	1	1	1	1	258	258
hCoV-19/England/BRIS-130D1E/2020|EPI_ISL_492642|2020-03-23	2020-03-23	United Kingdom	Europe	10458	26	25	1	1	1	1	1	1	1	14088	258
hCoV-19/Vietnam/VNHN_1863/2020|EPI_ISL_511897|2020-03-23	2020-03-23	Vietnam	Asia	10459	1	4	1	1	1	1	1	1	1	14089	550
hCoV-19/USA/MN-MDH-1423/2020|EPI_ISL_514642|2020-03-23	2020-03-23	USA	North America	52	26	789	1	1	1	1	1	39	1	14074	300
hCoV-19/England/BRIS-132839/2020|EPI_ISL_492186|2020-03-23	2020-03-23	United Kingdom	Europe	1714	1	1	1	1	1	1	1	1	1	2329	4
hCoV-19/Malaysia/0784/2020|EPI_ISL_501179|2020-03-23	2020-03-23	Malaysia	Asia	4	1	1	1	1	1	1	1	1	1	4	4
hCoV-19/South Korea/KCDC2172/2020|EPI_ISL_506966|2020-03-23	2020-03-23	South Korea	Asia	195	26	25	1	1	1	1	1	1	1	258	258
hCoV-19/France/ARA1276/2020|EPI_ISL_509007|2020-03-23	2020-03-23	France	Europe	10461	1975	1	1	1	1	1	1	1	1	14091	255
hCoV-19/USA/ME-HETL-J0062/2020|EPI_ISL_513473|2020-03-23	2020-03-23	USA	North America	10462	1976	25	1	1	1	1	1	1	1	14092	258
hCoV-19/USA/MN-MDH-1387/2020|EPI_ISL_507974|2020-03-23	2020-03-23	USA	North America	195	26	25	1	1	1	1	1	1	1	258	258
hCoV-19/USA/MI-MDHHS-SC21446/2020|EPI_ISL_507700|2020-03-23	2020-03-23	USA	North America	195	26	25	1	1	1	1	1	1	1	258	258
hCoV-19/USA/FL-BPHL-0583/2020|EPI_ISL_508787|2020-03-23	2020-03-23	USA	North America	10463	26	25	1	1	1	1	1	1	1	14093	258
hCoV-19/USA/MN-MDH-1312/2020|EPI_ISL_495611|2020-03-23	2020-03-23	USA	North America	3589	1	4	1	1	1	1	1	442	1	4900	550
hCoV-19/Portugal/PT1281/2020|EPI_ISL_511242|2020-03-23	2020-03-23	Portugal	Europe	52	26	1	1	1	1	1	1	802	1	10058	300
hCoV-19/Portugal/PT1278/2020|EPI_ISL_511239|2020-03-23	2020-03-23	Portugal	Europe	423	1977	4	1	1	1	1	1	1	1	14094	550
hCoV-19/Portugal/PT1176/2020|EPI_ISL_511722|2020-03-23	2020-03-23	Portugal	Europe	52	26	129	1	1	1	1	1	39	1	2083	300
hCoV-19/South Korea/KCDC2152/2020|EPI_ISL_498053|2020-03-23	2020-03-23	South Korea	Asia	195	26	25	1	1	1	1	1	1	1	258	258
hCoV-19/England/BRIS-130C11/2020|EPI_ISL_492727|2020-03-23	2020-03-23	United Kingdom	Europe	10465	26	25	1	1	1	1	1	1	1	14096	258
hCoV-19/Vietnam/HCMC-05006/2020|EPI_ISL_498177|2020-03-23	2020-03-23	Vietnam	Asia	347	26	1	1	1	1	1	1	1	1	454	454
hCoV-19/Portugal/PT0755/2020|EPI_ISL_511014|2020-03-23	2020-03-23	Portugal	Europe	2627	26	1	1	13	1	1	1	1	1	6136	348
hCoV-19/USA/MN-MDH-1334/2020|EPI_ISL_496920|2020-03-23	2020-03-23	USA	North America	194	1	1	1	1	1	1	3	1	1	256	256
hCoV-19/USA/ME-HETL-J0100/2020|EPI_ISL_513509|2020-03-23	2020-03-23	USA	North America	10466	26	416	1	1	1	1	1	1	1	14098	258
hCoV-19/USA/FL-BPHL-0438/2020|EPI_ISL_495344|2020-03-23	2020-03-23	USA	North America	10468	194	1	1	1	1	1	1	39	1	14100	1852
hCoV-19/England/BRIS-130D4B/2020|EPI_ISL_492660|2020-03-23	2020-03-23	United Kingdom	Europe	599	85	1	1	1	1	1	1	86	1	780	780
hCoV-19/Portugal/PT1277/2020|EPI_ISL_511238|2020-03-23	2020-03-23	Portugal	Europe	1906	152	1	1	1	1	1	1	39	1	14102	300
hCoV-19/Portugal/PT1282/2020|EPI_ISL_511243|2020-03-23	2020-03-23	Portugal	Europe	52	26	1	1	27	1	1	1	1	1	14103	255
hCoV-19/Portugal/PT1408/2020|EPI_ISL_511367|2020-03-23	2020-03-23	Portugal	Europe	10285	26	1	1	1	1	1	1	39	1	13833	300
hCoV-19/England/BRIS-130D0F/2020|EPI_ISL_492615|2020-03-23	2020-03-23	United Kingdom	Europe	147	1	1	1	1	1	1	1	1	1	190	4
hCoV-19/South Korea/KCDC2141/2020|EPI_ISL_498042|2020-03-23	2020-03-23	South Korea	Asia	195	26	25	1	1	1	1	1	1	1	258	258
hCoV-19/South Korea/KCDC2173/2020|EPI_ISL_506967|2020-03-23	2020-03-23	South Korea	Asia	195	26	25	1	1	1	1	1	1	1	258	258
hCoV-19/USA/FL-BPHL-0596/2020|EPI_ISL_508800|2020-03-23	2020-03-23	USA	North America	195	26	25	1	1	1	1	1	1	1	258	258
hCoV-19/USA/FL-BPHL-0454/2020|EPI_ISL_495360|2020-03-23	2020-03-23	USA	North America	10469	26	25	1	1	1	1	1	185	1	14104	258
hCoV-19/England/BRIS-130CE4/2020|EPI_ISL_492683|2020-03-23	2020-03-23	United Kingdom	Europe	783	26	25	1	1	1	1	1	1	1	1030	258
hCoV-19/South Korea/KCDC2175/2020|EPI_ISL_506969|2020-03-23	2020-03-23	South Korea	Asia	10470	26	25	1	1	1	1	1	1	1	14105	258
hCoV-19/France/ARA12740/2020|EPI_ISL_509008|2020-03-23	2020-03-23	France	Europe	52	26	25	1	1	1	1	1	1	1	291	291
hCoV-19/England/BRIS-130EFD/2020|EPI_ISL_501607|2020-03-23	2020-03-23	United Kingdom	Europe	195	26	25	1	1	1	1	1	1	1	258	258
hCoV-19/USA/CA-ALSR-1649/2020|EPI_ISL_494714|2020-03-23	2020-03-23	USA	North America	231	792	1	1	1	1	62	1	4	1	6832	10221
hCoV-19/USA/MN-MDH-1314/2020|EPI_ISL_495613|2020-03-24	2020-03-24	USA	North America	194	172	1	1	1	1	1	3	1	1	14106	256
hCoV-19/Portugal/PT1404/2020|EPI_ISL_511363|2020-03-24	2020-03-24	Portugal	Europe	52	26	1	1	1	1	1	1	39	1	300	300
hCoV-19/USA/FL-BPHL-0676/2020|EPI_ISL_509734|2020-03-24	2020-03-24	USA	North America	10471	4	1	1	3	1	1	5	161	1	14107	1508
hCoV-19/USA/MN-MDH-1315/2020|EPI_ISL_495614|2020-03-24	2020-03-24	USA	North America	1779	26	1	1	1	1	1	1	39	1	2428	300
hCoV-19/Portugal/PT1288/2020|EPI_ISL_511249|2020-03-24	2020-03-24	Portugal	Europe	10472	26	1	1	1	1	40	1	39	1	14108	300
hCoV-19/USA/WA-S1486/2020|EPI_ISL_495661|2020-03-24	2020-03-24	USA	North America	791	26	25	1	1	1	1	1	1	1	1040	258
hCoV-19/England/BRIS-130FFA/2020|EPI_ISL_501566|2020-03-24	2020-03-24	United Kingdom	Europe	10473	26	1	1	1	1	1	1	39	1	14109	300
hCoV-19/England/LOND-124D381/2020|EPI_ISL_507090|2020-03-24	2020-03-24	United Kingdom	Europe	195	196	25	1	1	1	1	1	1	1	1063	1063
hCoV-19/England/BRIS-130E66/2020|EPI_ISL_501561|2020-03-24	2020-03-24	United Kingdom	Europe	10474	1	4	1	1	1	1	1	1	1	14110	550
hCoV-19/Saudi Arabia/KFSHRC28/2020|EPI_ISL_507033|2020-03-24	2020-03-24	Saudi Arabia	Asia	52	26	1	1	1	1	1	1	39	1	300	300
hCoV-19/Portugal/PT0630/2020|EPI_ISL_510891|2020-03-24	2020-03-24	Portugal	Europe	4962	80	1	1	1	1	1	1	1	1	6762	358
hCoV-19/France/ARA13367/2020|EPI_ISL_508955|2020-03-24	2020-03-24	France	Europe	347	26	1	1	1	1	1	1	1	1	454	454
hCoV-19/USA/WI-CDC-0953/2020|EPI_ISL_509706|2020-03-24	2020-03-24	USA	North America	527	26	177	1	1	1	1	1	1	1	14111	258
hCoV-19/USA/FL-BPHL-0457/2020|EPI_ISL_495363|2020-03-24	2020-03-24	USA	North America	10475	26	25	1	1	1	1	1	1	1	14112	258
hCoV-19/Portugal/PT0716/2020|EPI_ISL_510975|2020-03-24	2020-03-24	Portugal	Europe	10476	1979	1	1	1	1	1	1	1	1	14113	255
hCoV-19/South Korea/KCDC2178/2020|EPI_ISL_506972|2020-03-24	2020-03-24	South Korea	Asia	52	26	1	1	1	1	1	1	39	1	300	300
hCoV-19/Portugal/PT0676/2020|EPI_ISL_510935|2020-03-24	2020-03-24	Portugal	Europe	10477	26	1	1	1	1	1	1	1	1	14114	255
hCoV-19/USA/FL-BPHL-0590/2020|EPI_ISL_508794|2020-03-24	2020-03-24	USA	North America	52	1980	1	1	1	1	1	1	1	1	14115	255
hCoV-19/USA/MN-MDH-1337/2020|EPI_ISL_496923|2020-03-24	2020-03-24	USA	North America	195	26	25	1	1	1	1	1	1	1	258	258
hCoV-19/USA/FL-BPHL-0490/2020|EPI_ISL_495396|2020-03-24	2020-03-24	USA	North America	10478	26	25	1	1	1	1	1	1	1	14116	258
hCoV-19/France/ARA13353/2020|EPI_ISL_508954|2020-03-24	2020-03-24	France	Europe	347	26	1	1	1	1	1	1	1	1	454	454
hCoV-19/England/BRIS-130FDC/2020|EPI_ISL_501560|2020-03-24	2020-03-24	United Kingdom	Europe	7512	1	1	1	1	1	1	1	1	1	10178	4
hCoV-19/USA/CA-ALSR-1654/2020|EPI_ISL_494718|2020-03-24	2020-03-24	USA	North America	10479	26	25	1	1	1	1	1	1	1	14117	258
hCoV-19/Portugal/PT1287/2020|EPI_ISL_511248|2020-03-24	2020-03-24	Portugal	Europe	245	26	1	1	1	1	1	1	39	1	317	317
hCoV-19/USA/MI-MDHHS-SC21154/2020|EPI_ISL_507930|2020-03-24	2020-03-24	USA	North America	5618	585	25	1	1	1	1	1	1	1	14119	258
hCoV-19/USA/FL-BPHL-0677/2020|EPI_ISL_509735|2020-03-24	2020-03-24	USA	North America	1362	26	25	1	1	1	1	1	168	1	1841	3530
hCoV-19/USA/FL-BPHL-0674/2020|EPI_ISL_509732|2020-03-24	2020-03-24	USA	North America	52	1980	1	1	1	1	1	1	1	1	14115	255
hCoV-19/USA/FL-BPHL-0451/2020|EPI_ISL_495357|2020-03-24	2020-03-24	USA	North America	10481	26	25	1	1	1	1	1	1	1	14120	258
hCoV-19/Portugal/PT1289/2020|EPI_ISL_511250|2020-03-24	2020-03-24	Portugal	Europe	52	26	1	1	1	1	1	1	39	1	300	300
hCoV-19/USA/CA-ALSR-1675/2020|EPI_ISL_494735|2020-03-24	2020-03-24	USA	North America	195	26	25	1	1	1	1	1	1	1	258	258
hCoV-19/Portugal/PT1443/2020|EPI_ISL_511402|2020-03-24	2020-03-24	Portugal	Europe	10482	26	1	1	1	7	1	1	39	1	14121	300
hCoV-19/USA/CA-ALSR-1672/2020|EPI_ISL_494732|2020-03-24	2020-03-24	USA	North America	1245	26	25	1	1	1	1	1	1	1	2285	258
hCoV-19/USA/MI-MDHHS-SC21458/2020|EPI_ISL_507712|2020-03-24	2020-03-24	USA	North America	10483	26	25	1	1	1	1	1	1	1	14122	258
hCoV-19/USA/FL-BPHL-0591/2020|EPI_ISL_508795|2020-03-24	2020-03-24	USA	North America	52	1980	1	1	1	1	1	1	1	1	14115	255
hCoV-19/England/BRIS-130E57/2020|EPI_ISL_501592|2020-03-24	2020-03-24	United Kingdom	Europe	10484	26	1	1	1	1	1	1	39	1	14123	300
hCoV-19/South Korea/KCDC2179/2020|EPI_ISL_506973|2020-03-24	2020-03-24	South Korea	Asia	52	26	66	1	1	1	1	1	1	1	985	985
hCoV-19/Portugal/PT1431/2020|EPI_ISL_511390|2020-03-24	2020-03-24	Portugal	Europe	52	1155	1	1	1	1	1	1	39	1	14125	300
hCoV-19/Portugal/PT1293/2020|EPI_ISL_511254|2020-03-24	2020-03-24	Portugal	Europe	10486	26	1	1	1	1	1	1	39	1	14126	300
hCoV-19/USA/FL-BPHL-0594/2020|EPI_ISL_508798|2020-03-24	2020-03-24	USA	North America	10484	1980	1	1	1	1	1	1	1	1	14127	255
hCoV-19/Portugal/PT1292/2020|EPI_ISL_511253|2020-03-24	2020-03-24	Portugal	Europe	10418	1	4	55	1	1	1	1	1	1	14128	550
hCoV-19/France/ARA14353/2020|EPI_ISL_508886|2020-03-24	2020-03-24	France	Europe	195	26	25	1	1	1	1	1	1	1	258	258
hCoV-19/Malaysia/1121/2020|EPI_ISL_501182|2020-03-24	2020-03-24	Malaysia	Asia	2499	99	1	1	1	1	1	1	40	1	3442	1179
hCoV-19/USA/FL-BPHL-0592/2020|EPI_ISL_508796|2020-03-24	2020-03-24	USA	North America	52	1980	1	1	1	1	1	1	1	1	14115	255
hCoV-19/USA/MN-MDH-1335/2020|EPI_ISL_496921|2020-03-24	2020-03-24	USA	North America	195	26	25	1	1	1	1	1	1	1	258	258
hCoV-19/Portugal/PT0961/2020|EPI_ISL_511510|2020-03-24	2020-03-24	Portugal	Europe	1586	971	25	1	1	1	1	1	1	1	14129	258
hCoV-19/Portugal/PT0711/2020|EPI_ISL_510970|2020-03-24	2020-03-24	Portugal	Europe	3533	80	1	1	1	1	1	1	1	1	5818	358
hCoV-19/Portugal/PT1177/2020|EPI_ISL_511723|2020-03-24	2020-03-24	Portugal	Europe	210	190	29	1	1	1	1	3	36	1	1132	355
hCoV-19/Portugal/PT1434/2020|EPI_ISL_511393|2020-03-24	2020-03-24	Portugal	Europe	52	26	1	1	1	1	1	1	39	1	300	300
hCoV-19/Portugal/PT1178/2020|EPI_ISL_511724|2020-03-24	2020-03-24	Portugal	Europe	52	26	1	1	1	1	1	1	1097	1	14130	300
hCoV-19/Portugal/PT1369/2020|EPI_ISL_511328|2020-03-24	2020-03-24	Portugal	Europe	52	26	1	1	1	1	1	1	39	1	300	300
hCoV-19/France/ARA13515/2020|EPI_ISL_508957|2020-03-24	2020-03-24	France	Europe	10487	26	1	1	1	1	1	1	1	1	14131	255
hCoV-19/Portugal/PT1466/2020|EPI_ISL_511425|2020-03-24	2020-03-24	Portugal	Europe	10488	26	1	1	1	1	1	1	39	1	14132	300
hCoV-19/England/BRIS-130D78/2020|EPI_ISL_501601|2020-03-24	2020-03-24	United Kingdom	Europe	195	26	25	1	1	1	1	1	1	1	258	258
hCoV-19/England/BRIS-130CF3/2020|EPI_ISL_492682|2020-03-24	2020-03-24	United Kingdom	Europe	8434	1	4	1	1	1	1	1	1	1	14133	550
hCoV-19/USA/FL-BPHL-0597/2020|EPI_ISL_508801|2020-03-24	2020-03-24	USA	North America	10471	4	1	1	3	1	1	5	161	1	14107	1508
hCoV-19/Portugal/PT1367/2020|EPI_ISL_511326|2020-03-24	2020-03-24	Portugal	Europe	4962	80	1	1	1	1	1	1	1	1	6762	358
hCoV-19/Australia/WA90/2020|EPI_ISL_512743|2020-03-24	2020-03-24	Australia	Oceania	547	1	29	1	1	1	1	3	151	80	13956	2175
hCoV-19/Australia/NSW639/2020|EPI_ISL_498749|2020-03-24	2020-03-24	Australia	Oceania	1071	1	29	1	1	1	1	3	151	1	1434	2175
hCoV-19/Portugal/PT1409/2020|EPI_ISL_511368|2020-03-24	2020-03-24	Portugal	Europe	423	1	4	1	1	1	1	1	1	1	550	550
hCoV-19/USA/FL-BPHL-0673/2020|EPI_ISL_509731|2020-03-24	2020-03-24	USA	North America	10489	1980	1	1	1	1	1	1	1	1	14134	255
hCoV-19/USA/CA-ALSR-1667/2020|EPI_ISL_494727|2020-03-24	2020-03-24	USA	North America	5216	26	25	1	1	1	1	1	1	1	7131	258
hCoV-19/USA/MN-MDH-1317/2020|EPI_ISL_495616|2020-03-24	2020-03-24	USA	North America	4378	1	4	1	1	1	1	1	673	1	14135	550
hCoV-19/Portugal/PT1284/2020|EPI_ISL_511245|2020-03-24	2020-03-24	Portugal	Europe	423	1	4	1	1	1	1	1	1	1	550	550
hCoV-19/USA/MI-MDHHS-SC21140/2020|EPI_ISL_507916|2020-03-24	2020-03-24	USA	North America	195	26	25	1	1	1	1	1	1	1	258	258
hCoV-19/England/LOND-124C416/2020|EPI_ISL_492879|2020-03-24	2020-03-24	United Kingdom	Europe	2126	26	1	1	1	1	71	1	39	1	7363	300
hCoV-19/Portugal/PT1180/2020|EPI_ISL_511725|2020-03-24	2020-03-24	Portugal	Europe	1486	26	1	1	1	1	1	1	39	1	2013	300
hCoV-19/England/BRIS-130EB1/2020|EPI_ISL_501611|2020-03-24	2020-03-24	United Kingdom	Europe	195	26	1	1	1	1	1	1	39	1	901	300
hCoV-19/Portugal/PT1433/2020|EPI_ISL_511392|2020-03-24	2020-03-24	Portugal	Europe	4038	26	1	1	1	1	1	1	39	1	11752	300
hCoV-19/South Korea/KCDC2177/2020|EPI_ISL_506971|2020-03-24	2020-03-24	South Korea	Asia	10490	194	1	1	1	1	1	1	39	1	14136	1852
hCoV-19/USA/FL-BPHL-0593/2020|EPI_ISL_508797|2020-03-24	2020-03-24	USA	North America	52	1980	1	1	1	1	1	1	1	1	14115	255
hCoV-19/England/BRIS-130EC0/2020|EPI_ISL_501597|2020-03-24	2020-03-24	United Kingdom	Europe	52	26	1	1	1	1	1	1	1079	1	13796	300
hCoV-19/Portugal/PT0677/2020|EPI_ISL_510936|2020-03-24	2020-03-24	Portugal	Europe	1486	26	1	1	1	1	1	1	39	1	2013	300
hCoV-19/Portugal/PT1291/2020|EPI_ISL_511252|2020-03-24	2020-03-24	Portugal	Europe	10491	1	4	1	1	1	1	1	1	1	14137	550
hCoV-19/Portugal/PT1441/2020|EPI_ISL_511400|2020-03-24	2020-03-24	Portugal	Europe	52	26	1	1	1	1	1	1	39	1	300	300
hCoV-19/USA/FL-BPHL-0489/2020|EPI_ISL_495395|2020-03-24	2020-03-24	USA	North America	258	736	25	1	1	1	1	101	1	1	14138	338
hCoV-19/Malaysia/1204/2020|EPI_ISL_501183|2020-03-24	2020-03-24	Malaysia	Asia	10492	99	1	1	1	1	1	1	40	1	14139	1179
hCoV-19/USA/FL-BPHL-0595/2020|EPI_ISL_508799|2020-03-24	2020-03-24	USA	North America	10471	4	1	1	3	1	1	5	161	1	14107	1508
hCoV-19/Portugal/PT1294/2020|EPI_ISL_511255|2020-03-24	2020-03-24	Portugal	Europe	10418	1	4	1	1	24	1	1	1	1	14140	550
hCoV-19/England/BRIS-130E1B/2020|EPI_ISL_501588|2020-03-24	2020-03-24	United Kingdom	Europe	347	26	36	1	1	1	1	1	1	1	697	454
hCoV-19/USA/FL-BPHL-0672/2020|EPI_ISL_509730|2020-03-24	2020-03-24	USA	North America	195	26	25	1	1	1	1	1	1	1	258	258
hCoV-19/England/BRIS-130D3C/2020|EPI_ISL_492570|2020-03-24	2020-03-24	United Kingdom	Europe	52	26	1	1	1	1	1	1	39	1	300	300
hCoV-19/England/BRIS-131032/2020|EPI_ISL_501581|2020-03-24	2020-03-24	United Kingdom	Europe	52	26	1	1	1	1	1	1	39	1	300	300
hCoV-19/USA/CA-ALSR-1668/2020|EPI_ISL_494728|2020-03-24	2020-03-24	USA	North America	4	1	1	1	1	1	1	1	1	1	4	4
hCoV-19/England/BRIS-130F27/2020|EPI_ISL_501586|2020-03-24	2020-03-24	United Kingdom	Europe	1220	26	25	1	1	1	1	1	1	1	1649	258
hCoV-19/Australia/NSW638/2020|EPI_ISL_498748|2020-03-24	2020-03-24	Australia	Oceania	1071	1	29	1	1	1	1	3	151	1	1434	2175
hCoV-19/England/BRIS-130FAF/2020|EPI_ISL_501609|2020-03-24	2020-03-24	United Kingdom	Europe	52	26	1	1	1	1	1	1	235	1	14142	300
hCoV-19/Portugal/PT1368/2020|EPI_ISL_511327|2020-03-24	2020-03-24	Portugal	Europe	52	194	1	1	1	1	1	1	39	1	1852	1852
hCoV-19/England/BRIS-130CC6/2020|EPI_ISL_492627|2020-03-24	2020-03-24	United Kingdom	Europe	52	127	1	1	1	1	1	1	39	1	1540	1540
hCoV-19/France/ARA13374/2020|EPI_ISL_508956|2020-03-24	2020-03-24	France	Europe	10493	26	1	1	1	1	1	1	1	1	14143	255
hCoV-19/USA/MN-MDH-1424/2020|EPI_ISL_514643|2020-03-24	2020-03-24	USA	North America	1103	26	25	1	290	1	1	1	1	1	14144	258
hCoV-19/Portugal/PT1352/2020|EPI_ISL_511311|2020-03-25	2020-03-25	Portugal	Europe	5315	26	1	1	1	1	1	1	604	1	7268	300
hCoV-19/Portugal/PT1227/2020|EPI_ISL_511770|2020-03-25	2020-03-25	Portugal	Europe	52	231	1	1	1	1	1	1	39	1	8410	300
hCoV-19/Portugal/PT1357/2020|EPI_ISL_511316|2020-03-25	2020-03-25	Portugal	Europe	10494	26	1	1	1	1	1	1	1	1	14145	255
hCoV-19/USA/MN-MDH-1322/2020|EPI_ISL_495621|2020-03-25	2020-03-25	USA	North America	10495	26	25	1	1	1	1	25	1	1	14146	258
hCoV-19/Saudi Arabia/KFSHRC31/2020|EPI_ISL_507034|2020-03-25	2020-03-25	Saudi Arabia	Asia	52	515	1	1	1	1	263	1	39	1	14147	300
hCoV-19/USA/MN-MDH-1327/2020|EPI_ISL_495626|2020-03-25	2020-03-25	USA	North America	194	172	1	1	1	1	1	3	1	1	14106	256
hCoV-19/Portugal/PT1185/2020|EPI_ISL_511730|2020-03-25	2020-03-25	Portugal	Europe	52	26	1	27	1	1	1	1	1098	1	14148	300
hCoV-19/Portugal/PT0966/2020|EPI_ISL_511515|2020-03-25	2020-03-25	Portugal	Europe	4962	80	1	1	1	1	1	1	1	1	6762	358
hCoV-19/USA/MN-MDH-1439/2020|EPI_ISL_514658|2020-03-25	2020-03-25	USA	North America	1550	26	25	1	1	1	1	1	1	1	2090	258
hCoV-19/Portugal/PT1183/2020|EPI_ISL_511728|2020-03-25	2020-03-25	Portugal	Europe	195	26	25	1	1	1	1	1	1	1	258	258
hCoV-19/South Korea/KCDC2181/2020|EPI_ISL_506975|2020-03-25	2020-03-25	South Korea	Asia	10225	1	4	1	1	1	1	1	1	1	13735	550
hCoV-19/Portugal/PT1373/2020|EPI_ISL_511332|2020-03-25	2020-03-25	Portugal	Europe	10496	26	1	1	1	1	1	1	39	1	14149	300
hCoV-19/Portugal/PT0766/2020|EPI_ISL_511025|2020-03-25	2020-03-25	Portugal	Europe	10497	80	1	1	1	1	1	1	1	1	14150	358
hCoV-19/USA/MN-MDH-1338/2020|EPI_ISL_496924|2020-03-25	2020-03-25	USA	North America	258	26	791	1	1	1	1	1	1	1	14151	338
hCoV-19/Portugal/PT0673/2020|EPI_ISL_510932|2020-03-25	2020-03-25	Portugal	Europe	10498	1755	1	1	1	1	1	1	39	1	14152	300
hCoV-19/Malaysia/1798/2020|EPI_ISL_501187|2020-03-25	2020-03-25	Malaysia	Asia	10499	1	1	1	1	1	1	1	1	1	14153	4
hCoV-19/France/ARA14226/2020|EPI_ISL_508884|2020-03-25	2020-03-25	France	Europe	431	26	25	1	1	1	1	1	1	1	559	258
hCoV-19/Portugal/PT1444/2020|EPI_ISL_511403|2020-03-25	2020-03-25	Portugal	Europe	5499	26	1	1	1	1	1	1	224	1	14154	300
hCoV-19/USA/MN-MDH-1328/2020|EPI_ISL_495627|2020-03-25	2020-03-25	USA	North America	195	26	25	1	1	1	1	1	1	1	258	258
hCoV-19/Portugal/PT1427/2020|EPI_ISL_511386|2020-03-25	2020-03-25	Portugal	Europe	52	26	1	1	1	1	1	1	39	1	300	300
hCoV-19/USA/MN-MDH-1427/2020|EPI_ISL_514646|2020-03-25	2020-03-25	USA	North America	194	112	775	1	1	1	1	3	116	1	14155	623
hCoV-19/USA/CA-ALSR-1651/2020|EPI_ISL_494716|2020-03-25	2020-03-25	USA	North America	258	26	25	1	1	1	1	1	1	1	338	338
hCoV-19/USA/MN-MDH-1321/2020|EPI_ISL_495620|2020-03-25	2020-03-25	USA	North America	10500	1	4	1	1	1	1	1	1	1	14156	550
hCoV-19/England/LOND-124D257/2020|EPI_ISL_507072|2020-03-25	2020-03-25	United Kingdom	Europe	10501	1	4	1	1	1	1	1	19	1	14157	550
hCoV-19/Portugal/PT1351/2020|EPI_ISL_511310|2020-03-25	2020-03-25	Portugal	Europe	52	26	1	1	1	1	1	1	39	1	300	300
hCoV-19/USA/MN-MDH-1316/2020|EPI_ISL_495615|2020-03-25	2020-03-25	USA	North America	231	26	1	1	1	1	1	1	1	1	301	301
hCoV-19/USA/CA-ALSR-1662/2020|EPI_ISL_494723|2020-03-25	2020-03-25	USA	North America	1246	26	25	1	1	1	1	1	1	1	1682	258
hCoV-19/USA/MN-MDH-1313/2020|EPI_ISL_495612|2020-03-25	2020-03-25	USA	North America	3589	1	4	1	1	1	1	1	1	1	14158	550
hCoV-19/USA/CA-ALSR-1451/2020|EPI_ISL_494611|2020-03-25	2020-03-25	USA	North America	195	26	25	1	1	1	1	1	1	1	258	258
hCoV-19/USA/MN-MDH-1443/2020|EPI_ISL_514662|2020-03-25	2020-03-25	USA	North America	3589	1	4	1	1	1	1	1	1	1	14158	550
hCoV-19/Portugal/PT0682/2020|EPI_ISL_510941|2020-03-25	2020-03-25	Portugal	Europe	10503	26	1	1	1	1	1	1	39	1	14160	300
hCoV-19/USA/CA-ALSR-1682/2020|EPI_ISL_494740|2020-03-25	2020-03-25	USA	North America	258	26	25	1	1	1	1	1	1	1	338	338
hCoV-19/England/BRIS-130F72/2020|EPI_ISL_501595|2020-03-25	2020-03-25	United Kingdom	Europe	10504	26	115	1	1	1	264	1	39	1	14161	1698
hCoV-19/USA/MN-MDH-1339/2020|EPI_ISL_496925|2020-03-25	2020-03-25	USA	North America	245	26	1	1	1	1	1	1	1099	15	14162	317
hCoV-19/Portugal/PT1374/2020|EPI_ISL_511333|2020-03-25	2020-03-25	Portugal	Europe	423	1	4	1	1	1	1	1	1	1	550	550
hCoV-19/USA/MN-MDH-1440/2020|EPI_ISL_514659|2020-03-25	2020-03-25	USA	North America	10505	26	25	1	1	1	1	1	1	1	14163	258
hCoV-19/Portugal/PT1184/2020|EPI_ISL_511729|2020-03-25	2020-03-25	Portugal	Europe	52	26	1	1	1	1	1	1	39	1	300	300
hCoV-19/South Korea/KCDC2180/2020|EPI_ISL_506974|2020-03-25	2020-03-25	South Korea	Asia	10506	99	1	1	1	1	1	1	40	1	14164	1179
hCoV-19/Portugal/PT1375/2020|EPI_ISL_511334|2020-03-25	2020-03-25	Portugal	Europe	423	1	4	1	28	1	1	1	1	1	14165	550
hCoV-19/USA/MI-MDHHS-SC21138/2020|EPI_ISL_507914|2020-03-25	2020-03-25	USA	North America	195	26	25	1	1	1	1	1	1	1	258	258
hCoV-19/Portugal/PT1182/2020|EPI_ISL_511727|2020-03-25	2020-03-25	Portugal	Europe	11	123	1	1	1	1	1	3	14	1	2532	2532
hCoV-19/Portugal/PT0965/2020|EPI_ISL_511514|2020-03-25	2020-03-25	Portugal	Europe	10507	26	1	1	1	1	1	1	39	1	14166	300
hCoV-19/Portugal/PT0964/2020|EPI_ISL_511513|2020-03-25	2020-03-25	Portugal	Europe	10439	26	1	1	154	1	1	1	39	1	14057	300
hCoV-19/Portugal/PT0680/2020|EPI_ISL_510939|2020-03-25	2020-03-25	Portugal	Europe	10503	26	1	1	1	1	1	1	39	1	14160	300
hCoV-19/USA/MI-MDHHS-SC21149/2020|EPI_ISL_507925|2020-03-25	2020-03-25	USA	North America	10509	26	25	1	1	1	1	1	1	1	14168	258
hCoV-19/Portugal/PT1442/2020|EPI_ISL_511401|2020-03-25	2020-03-25	Portugal	Europe	52	26	1	1	1	1	1	1	39	1	300	300
hCoV-19/USA/MN-MDH-1340/2020|EPI_ISL_496926|2020-03-25	2020-03-25	USA	North America	245	26	1	1	1	1	1	1	1099	15	14162	317
hCoV-19/Portugal/PT0678/2020|EPI_ISL_510937|2020-03-25	2020-03-25	Portugal	Europe	10510	26	1	1	1	1	1	1	1	1	14169	255
hCoV-19/USA/CA-ALSR-1687/2020|EPI_ISL_494744|2020-03-25	2020-03-25	USA	North America	1246	26	25	1	1	1	1	1	1	1	1682	258
hCoV-19/USA/CA-ALSR-1685/2020|EPI_ISL_494743|2020-03-25	2020-03-25	USA	North America	258	26	25	1	1	1	1	1	1	1	338	338
hCoV-19/France/ARA16647/2020|EPI_ISL_509009|2020-03-25	2020-03-25	France	Europe	52	26	1	1	1	1	1	1	1	1	255	255
hCoV-19/USA/MN-MDH-1426/2020|EPI_ISL_514645|2020-03-25	2020-03-25	USA	North America	258	26	25	1	1	1	1	1	1	1	338	338
hCoV-19/USA/MN-MDH-1324/2020|EPI_ISL_495623|2020-03-25	2020-03-25	USA	North America	10511	26	25	1	1	1	1	1	1	1	14171	258
hCoV-19/France/ARA13746/2020|EPI_ISL_508986|2020-03-25	2020-03-25	France	Europe	10512	26	25	1	1	103	1	1	1	1	14172	258
hCoV-19/USA/FL-BPHL-0680/2020|EPI_ISL_509738|2020-03-25	2020-03-25	USA	North America	258	736	25	1	1	1	1	101	1	1	14138	338
hCoV-19/USA/MN-MDH-1319/2020|EPI_ISL_495618|2020-03-25	2020-03-25	USA	North America	792	26	25	1	1	1	1	14	1	1	1043	768
hCoV-19/Portugal/PT1355/2020|EPI_ISL_511314|2020-03-25	2020-03-25	Portugal	Europe	52	26	1	1	1	1	1	1	39	1	300	300
hCoV-19/Portugal/PT1407/2020|EPI_ISL_511366|2020-03-25	2020-03-25	Portugal	Europe	10513	26	1	1	1	1	1	1	39	1	14174	300
hCoV-19/Portugal/PT0717/2020|EPI_ISL_510976|2020-03-25	2020-03-25	Portugal	Europe	52	26	1	1	1	1	1	1	39	1	300	300
hCoV-19/USA/FL-BPHL-0465/2020|EPI_ISL_495371|2020-03-25	2020-03-25	USA	North America	195	26	25	1	1	1	1	1	1	1	258	258
hCoV-19/Portugal/PT1372/2020|EPI_ISL_511331|2020-03-25	2020-03-25	Portugal	Europe	10496	26	1	1	1	1	86	1	39	1	14175	300
hCoV-19/Portugal/PT1004/2020|EPI_ISL_511551|2020-03-25	2020-03-25	Portugal	Europe	52	26	1	1	1	1	1	1	39	1	300	300
hCoV-19/USA/MN-MDH-1341/2020|EPI_ISL_496927|2020-03-25	2020-03-25	USA	North America	195	26	25	1	1	1	1	1	1	1	258	258
hCoV-19/England/BRIS-130F90/2020|EPI_ISL_501590|2020-03-25	2020-03-25	United Kingdom	Europe	52	26	1	1	1	1	1	1	39	1	300	300
hCoV-19/USA/MI-MDHHS-SC21463/2020|EPI_ISL_507717|2020-03-25	2020-03-25	USA	North America	195	26	25	1	1	1	1	1	1	1	258	258
hCoV-19/USA/CA-ALSR-1453/2020|EPI_ISL_494613|2020-03-25	2020-03-25	USA	North America	10514	26	25	1	1	1	1	1	1	1	14176	258
hCoV-19/USA/MN-MDH-1441/2020|EPI_ISL_514660|2020-03-25	2020-03-25	USA	North America	10515	26	25	1	1	1	1	14	1	1	14177	768
hCoV-19/Malaysia/1399/2020|EPI_ISL_501184|2020-03-25	2020-03-25	Malaysia	Asia	486	99	1	1	1	1	1	1	40	1	927	1179
hCoV-19/Portugal/PT1412/2020|EPI_ISL_511371|2020-03-25	2020-03-25	Portugal	Europe	4462	1981	1	1	1	1	1	1	1	1	14178	358
hCoV-19/USA/MN-MDH-1318/2020|EPI_ISL_495617|2020-03-25	2020-03-25	USA	North America	231	196	1	1	1	1	244	1	1	1	14179	301
hCoV-19/France/PACA01926/2020|EPI_ISL_508911|2020-03-25	2020-03-25	France	Europe	10516	26	1	1	1	1	1	1	1	1	14180	255
hCoV-19/USA/FL-BPHL-0684/2020|EPI_ISL_509742|2020-03-25	2020-03-25	USA	North America	195	26	25	1	1	1	1	1	256	1	14181	258
hCoV-19/Portugal/PT1410/2020|EPI_ISL_511369|2020-03-25	2020-03-25	Portugal	Europe	52	26	1	1	1	1	1	1	39	1	300	300
hCoV-19/England/LOND-124D239/2020|EPI_ISL_507070|2020-03-25	2020-03-25	United Kingdom	Europe	231	26	1	1	1	1	1	1	1	1	301	301
hCoV-19/Portugal/PT1353/2020|EPI_ISL_511312|2020-03-25	2020-03-25	Portugal	Europe	3533	80	1	1	1	1	1	1	1	1	5818	358
hCoV-19/USA/FL-BPHL-0681/2020|EPI_ISL_509739|2020-03-25	2020-03-25	USA	North America	258	736	25	1	1	1	1	101	1	1	14138	338
hCoV-19/USA/MN-MDH-1326/2020|EPI_ISL_495625|2020-03-25	2020-03-25	USA	North America	10517	26	25	1	1	1	1	1	1	1	14183	258
hCoV-19/USA/MN-MDH-1323/2020|EPI_ISL_495622|2020-03-25	2020-03-25	USA	North America	195	26	25	1	1	1	1	1	1	1	258	258
hCoV-19/France/ARA1492/2020|EPI_ISL_508895|2020-03-26	2020-03-26	France	Europe	255	609	25	1	1	1	1	1	1	1	14185	333
hCoV-19/France/ARA14627/2020|EPI_ISL_508892|2020-03-26	2020-03-26	France	Europe	431	26	25	1	1	1	1	1	1	1	559	258
hCoV-19/USA/MN-MDH-1453/2020|EPI_ISL_514672|2020-03-26	2020-03-26	USA	North America	10519	26	25	1	1	1	1	1	1	1	14186	258
hCoV-19/South Korea/KCDC2186/2020|EPI_ISL_506980|2020-03-26	2020-03-26	South Korea	Asia	52	26	1	1	1	1	1	1	39	1	300	300
hCoV-19/England/LOND-124D266/2020|EPI_ISL_507073|2020-03-26	2020-03-26	United Kingdom	Europe	10520	1	4	1	1	1	1	1	1	1	14187	550
hCoV-19/USA/MN-MDH-1329/2020|EPI_ISL_495628|2020-03-26	2020-03-26	USA	North America	5029	26	25	1	1	1	1	25	1	1	6861	258
hCoV-19/USA/MN-MDH-1430/2020|EPI_ISL_514649|2020-03-26	2020-03-26	USA	North America	231	262	1	1	1	1	1	1	1	1	14188	301
hCoV-19/USA/MN-MDH-1389/2020|EPI_ISL_507976|2020-03-26	2020-03-26	USA	North America	505	26	25	1	1	1	1	1	1	1	652	258
hCoV-19/USA/CT-UW-3422/2020|EPI_ISL_500501|2020-03-26	2020-03-26	USA	North America	10521	26	25	1	93	1	1	1	1	1	14189	258
hCoV-19/Portugal/PT1432/2020|EPI_ISL_511391|2020-03-26	2020-03-26	Portugal	Europe	52	26	1	1	1	1	1	1	39	1	300	300
hCoV-19/Portugal/PT1437/2020|EPI_ISL_511396|2020-03-26	2020-03-26	Portugal	Europe	431	26	25	1	1	1	1	1	1	1	559	258
hCoV-19/Israel/CVL-n14279/2020|EPI_ISL_514313|2020-03-26	2020-03-26	Israel	Asia	646	26	25	1	1	1	1	1	1	1	844	844
hCoV-19/Portugal/PT1211/2020|EPI_ISL_511754|2020-03-26	2020-03-26	Portugal	Europe	10523	80	1	1	1	1	1	1	1	1	14192	358
hCoV-19/Portugal/PT1013/2020|EPI_ISL_511560|2020-03-26	2020-03-26	Portugal	Europe	5104	80	1	1	1	1	1	1	1	1	6974	358
hCoV-19/Malaysia/2065/2020|EPI_ISL_501189|2020-03-26	2020-03-26	Malaysia	Asia	5226	99	775	1	1	1	1	1	40	1	14073	1179
hCoV-19/Saudi Arabia/KFSHRC42/2020|EPI_ISL_507035|2020-03-26	2020-03-26	Saudi Arabia	Asia	52	906	1	1	1	1	1	1	39	1	14197	300
hCoV-19/USA/MI-MDHHS-SC21126/2020|EPI_ISL_507902|2020-03-26	2020-03-26	USA	North America	10526	26	25	1	1	1	1	1	1	1	14198	258
hCoV-19/USA/MN-MDH-1429/2020|EPI_ISL_514648|2020-03-26	2020-03-26	USA	North America	194	172	1	1	1	1	1	3	1	1	14106	256
hCoV-19/Portugal/PT0666/2020|EPI_ISL_510925|2020-03-26	2020-03-26	Portugal	Europe	10527	26	25	1	1	1	1	1	1	1	14199	258
hCoV-19/USA/FL-BPHL-0682/2020|EPI_ISL_509740|2020-03-26	2020-03-26	USA	North America	4030	4	1	1	3	1	11	5	1	1	5483	645
hCoV-19/USA/FL-BPHL-0689/2020|EPI_ISL_509747|2020-03-26	2020-03-26	USA	North America	10528	26	25	1	1	1	1	1	1	1	14200	258
hCoV-19/USA/CA-ALSR-1448/2020|EPI_ISL_494609|2020-03-26	2020-03-26	USA	North America	2239	26	196	1	1	1	1	1	1	1	3067	258
hCoV-19/France/ARA14735/2020|EPI_ISL_508893|2020-03-26	2020-03-26	France	Europe	52	26	1	1	13	1	1	1	1	1	348	348
hCoV-19/Malaysia/2079/2020|EPI_ISL_501190|2020-03-26	2020-03-26	Malaysia	Asia	5226	99	775	1	1	1	1	1	40	1	14073	1179
hCoV-19/Portugal/PT1454/2020|EPI_ISL_511413|2020-03-26	2020-03-26	Portugal	Europe	10529	26	1	1	1	1	1	1	39	1	14201	300
hCoV-19/France/ARA14791/2020|EPI_ISL_508894|2020-03-26	2020-03-26	France	Europe	52	26	25	1	1	1	1	1	1	1	291	291
hCoV-19/France/ARA14350/2020|EPI_ISL_508885|2020-03-26	2020-03-26	France	Europe	10530	26	25	1	1	1	1	1	1	1	14202	258
hCoV-19/Portugal/PT1446/2020|EPI_ISL_511405|2020-03-26	2020-03-26	Portugal	Europe	10531	26	1	1	1	1	1	1	39	1	14203	300
hCoV-19/Portugal/PT1414/2020|EPI_ISL_511373|2020-03-26	2020-03-26	Portugal	Europe	4674	26	1	1	1	1	1	1	39	1	6377	300
hCoV-19/Malaysia/2063/2020|EPI_ISL_501188|2020-03-26	2020-03-26	Malaysia	Asia	4394	99	1	1	1	1	1	1	40	1	5977	1179
hCoV-19/Portugal/PT1209/2020|EPI_ISL_511752|2020-03-26	2020-03-26	Portugal	Europe	52	1983	96	1	1	1	1	1	39	1	14205	300
hCoV-19/Australia/WA110/2020|EPI_ISL_512763|2020-03-26	2020-03-26	Australia	Oceania	547	1	29	1	1	104	1	3	151	80	14206	2175
hCoV-19/Portugal/PT1019/2020|EPI_ISL_511566|2020-03-26	2020-03-26	Portugal	Europe	52	26	1	1	1	1	1	1	39	1	300	300
hCoV-19/Australia/NSW674/2020|EPI_ISL_513317|2020-03-26	2020-03-26	Australia	Oceania	1526	1984	1	1	1	1	1	1	40	1	14208	1179
hCoV-19/USA/FL-BPHL-0496/2020|EPI_ISL_495402|2020-03-26	2020-03-26	USA	North America	668	26	1	1	1	1	1	1	39	1	1259	300
hCoV-19/USA/MN-MDH-1342/2020|EPI_ISL_496928|2020-03-26	2020-03-26	USA	North America	10534	26	25	1	1	1	1	1	1	1	14209	258
hCoV-19/USA/MN-MDH-1447/2020|EPI_ISL_514666|2020-03-26	2020-03-26	USA	North America	3589	1	4	1	1	1	1	1	1101	1	14210	550
hCoV-19/Portugal/PT1418/2020|EPI_ISL_511377|2020-03-26	2020-03-26	Portugal	Europe	52	26	1	1	1	1	1	1	39	1	300	300
hCoV-19/England/BRIS-13106F/2020|EPI_ISL_501591|2020-03-26	2020-03-26	United Kingdom	Europe	10535	26	25	1	1	1	1	1	1	1	14211	258
hCoV-19/France/ARA14456/2020|EPI_ISL_508888|2020-03-26	2020-03-26	France	Europe	10536	26	25	1	1	1	1	1	1	1	14212	258
hCoV-19/USA/MN-MDH-1449/2020|EPI_ISL_514668|2020-03-26	2020-03-26	USA	North America	52	657	1	1	13	1	1	1	1	1	6827	348
hCoV-19/Portugal/PT1420/2020|EPI_ISL_511379|2020-03-26	2020-03-26	Portugal	Europe	52	26	1	1	1	1	1	1	1102	1	14213	300
hCoV-19/Portugal/PT1449/2020|EPI_ISL_511408|2020-03-26	2020-03-26	Portugal	Europe	4462	1981	1	1	1	1	1	1	1	1	14178	358
hCoV-19/Portugal/PT1018/2020|EPI_ISL_511565|2020-03-26	2020-03-26	Portugal	Europe	10537	26	1	1	1	1	1	1	39	1	14214	300
hCoV-19/Portugal/PT1125/2020|EPI_ISL_511672|2020-03-26	2020-03-26	Portugal	Europe	10538	1	4	1	291	1	1	1	1	1	14215	550
hCoV-19/South Korea/KCDC2183/2020|EPI_ISL_506977|2020-03-26	2020-03-26	South Korea	Asia	1661	26	1	1	1	1	1	1	39	1	2255	300
hCoV-19/Portugal/PT1213/2020|EPI_ISL_511756|2020-03-26	2020-03-26	Portugal	Europe	3533	80	1	1	1	1	1	1	1	1	5818	358
hCoV-19/Portugal/PT0768/2020|EPI_ISL_511027|2020-03-26	2020-03-26	Portugal	Europe	10497	80	1	1	1	1	1	1	1	1	14150	358
hCoV-19/South Korea/KCDC2185/2020|EPI_ISL_506979|2020-03-26	2020-03-26	South Korea	Asia	10539	26	1	1	1	1	1	1	39	1	14216	300
hCoV-19/Portugal/PT1435/2020|EPI_ISL_511394|2020-03-26	2020-03-26	Portugal	Europe	52	26	1	1	1	1	1	1	39	1	300	300
hCoV-19/USA/MN-MDH-1325/2020|EPI_ISL_495624|2020-03-26	2020-03-26	USA	North America	195	26	25	1	1	1	1	1	1	1	258	258
hCoV-19/England/LOND-124D3AF/2020|EPI_ISL_507092|2020-03-26	2020-03-26	United Kingdom	Europe	10541	1	4	1	1	1	1	1	1	1	14218	550
hCoV-19/USA/MN-MDH-1344/2020|EPI_ISL_496930|2020-03-26	2020-03-26	USA	North America	5029	26	25	1	1	1	1	25	1	1	6861	258
hCoV-19/Portugal/PT1451/2020|EPI_ISL_511410|2020-03-26	2020-03-26	Portugal	Europe	10543	26	1	1	1	1	1	1	39	1	14220	300
hCoV-19/France/ARA14623/2020|EPI_ISL_508890|2020-03-26	2020-03-26	France	Europe	10544	26	794	1	1	1	1	1	1	1	14221	258
hCoV-19/USA/MN-MDH-1451/2020|EPI_ISL_514670|2020-03-26	2020-03-26	USA	North America	10545	26	25	1	1	1	1	1	1	1	14222	258
hCoV-19/USA/FL-BPHL-0494/2020|EPI_ISL_495400|2020-03-26	2020-03-26	USA	North America	52	1986	1	1	1	1	1	1	39	1	14223	300
hCoV-19/Portugal/PT1016/2020|EPI_ISL_511563|2020-03-26	2020-03-26	Portugal	Europe	52	26	1	1	1	1	1	1	39	9	14225	300
hCoV-19/Portugal/PT1377/2020|EPI_ISL_511336|2020-03-26	2020-03-26	Portugal	Europe	10548	26	1	1	1	1	1	1	39	1	14227	300
hCoV-19/Canada/LTRI-25/2020|EPI_ISL_495013|2020-03-26	2020-03-26	Canada	North America	10549	26	25	1	1	1	1	1	1	1	14228	258
hCoV-19/Portugal/PT1214/2020|EPI_ISL_511757|2020-03-26	2020-03-26	Portugal	Europe	3533	80	1	1	1	1	1	1	521	1	6604	358
hCoV-19/Singapore/665/2020|EPI_ISL_493425|2020-03-26	2020-03-26	Singapore	Asia	883	99	1	1	1	1	1	1	40	1	1179	1179
hCoV-19/France/ARA14570/2020|EPI_ISL_508889|2020-03-26	2020-03-26	France	Europe	10550	26	25	1	1	1	1	1	1	1	14230	258
hCoV-19/Australia/NSW640/2020|EPI_ISL_498750|2020-03-26	2020-03-26	Australia	Oceania	10551	26	1	1	1	1	1	1	1	1	14231	255
hCoV-19/USA/MN-MDH-1343/2020|EPI_ISL_496929|2020-03-26	2020-03-26	USA	North America	231	26	1	1	1	1	201	1	1	1	14232	301
hCoV-19/France/ARA14443/2020|EPI_ISL_508887|2020-03-26	2020-03-26	France	Europe	1956	26	1	1	1	1	1	1	1	1	2678	255
hCoV-19/USA/MN-MDH-1448/2020|EPI_ISL_514667|2020-03-26	2020-03-26	USA	North America	3589	1	4	1	1	1	1	1	442	1	4900	550
hCoV-19/Scotland/EDB2695/2020|EPI_ISL_501632|2020-03-26	2020-03-26	United Kingdom	Europe	10552	1	4	1	1	1	1	1	1	1	14233	550
hCoV-19/USA/MN-MDH-1452/2020|EPI_ISL_514671|2020-03-26	2020-03-26	USA	North America	10553	1	1	1	1	1	1	3	1	1	14234	256
hCoV-19/France/ARA14624/2020|EPI_ISL_508891|2020-03-26	2020-03-26	France	Europe	10530	26	795	1	1	1	1	1	1	1	14235	258
hCoV-19/Portugal/PT0897/2020|EPI_ISL_511154|2020-03-26	2020-03-26	Portugal	Europe	10554	26	1	1	1	1	1	1	531	1	14236	300
hCoV-19/Portugal/PT1452/2020|EPI_ISL_511411|2020-03-26	2020-03-26	Portugal	Europe	52	26	1	1	1	1	1	1	39	1	300	300
hCoV-19/USA/FL-BPHL-0687/2020|EPI_ISL_509745|2020-03-26	2020-03-26	USA	North America	258	438	25	1	1	1	1	1	1	1	14238	338
hCoV-19/Portugal/PT1459/2020|EPI_ISL_511418|2020-03-26	2020-03-26	Portugal	Europe	4462	80	1	1	1	1	1	1	286	1	13987	358
hCoV-19/Portugal/PT1188/2020|EPI_ISL_511733|2020-03-26	2020-03-26	Portugal	Europe	10556	26	1	1	1	1	1	1	1	1	14239	255
hCoV-19/USA/CA-ALSR-1435/2020|EPI_ISL_494601|2020-03-27	2020-03-27	USA	North America	5216	26	25	1	1	1	1	1	1	1	7131	258
hCoV-19/Portugal/PT0863/2020|EPI_ISL_511122|2020-03-27	2020-03-27	Portugal	Europe	10557	80	1	1	1	1	1	1	1	1	14240	358
hCoV-19/Portugal/PT1107/2020|EPI_ISL_511654|2020-03-27	2020-03-27	Portugal	Europe	10558	26	1	1	1	1	1	1	39	1	14241	300
hCoV-19/Sweden/SVA200327SZ-NSW/2020|EPI_ISL_507008|2020-03-27	2020-03-27	Sweden	Europe	505	26	25	1	1	1	1	1	370	1	14242	258
hCoV-19/Portugal/PT0866/2020|EPI_ISL_511125|2020-03-27	2020-03-27	Portugal	Europe	10497	80	1	1	1	1	1	1	1	1	14150	358
hCoV-19/Portugal/PT0851/2020|EPI_ISL_511110|2020-03-27	2020-03-27	Portugal	Europe	10559	80	1	1	1	1	1	1	1	1	14243	358
hCoV-19/Portugal/PT0858/2020|EPI_ISL_511117|2020-03-27	2020-03-27	Portugal	Europe	10560	80	1	1	1	1	1	1	1	1	14244	358
hCoV-19/Portugal/PT1461/2020|EPI_ISL_511420|2020-03-27	2020-03-27	Portugal	Europe	52	1817	1	1	1	1	1	1	39	1	14245	300
hCoV-19/Portugal/PT0860/2020|EPI_ISL_511119|2020-03-27	2020-03-27	Portugal	Europe	10497	80	1	1	1	1	1	1	1	1	14150	358
hCoV-19/USA/MN-MDH-1391/2020|EPI_ISL_507978|2020-03-27	2020-03-27	USA	North America	3975	26	1	1	1	1	1	1	1	1	14246	255
hCoV-19/Portugal/PT1067/2020|EPI_ISL_511614|2020-03-27	2020-03-27	Portugal	Europe	10497	80	1	1	1	1	1	1	1	1	14150	358
hCoV-19/USA/MI-MDHHS-SC21127/2020|EPI_ISL_507903|2020-03-27	2020-03-27	USA	North America	195	26	25	1	1	1	1	1	1	1	258	258
hCoV-19/USA/MN-MDH-1432/2020|EPI_ISL_514651|2020-03-27	2020-03-27	USA	North America	1720	26	25	1	1	1	1	1	1	1	3415	258
hCoV-19/Portugal/PT0849/2020|EPI_ISL_511108|2020-03-27	2020-03-27	Portugal	Europe	10562	80	1	1	1	1	1	1	1	1	14248	358
hCoV-19/Portugal/PT1388/2020|EPI_ISL_511347|2020-03-27	2020-03-27	Portugal	Europe	52	26	1	1	1	1	1	1	39	1	300	300
hCoV-19/USA/CA-ALSR-1432/2020|EPI_ISL_494598|2020-03-27	2020-03-27	USA	North America	7538	26	25	1	1	1	1	1	1	1	10210	258
hCoV-19/Portugal/PT1479/2020|EPI_ISL_511438|2020-03-27	2020-03-27	Portugal	Europe	10563	26	1	1	1	1	1	1	39	1	14250	300
hCoV-19/Portugal/PT1348/2020|EPI_ISL_511307|2020-03-27	2020-03-27	Portugal	Europe	52	26	1	1	1	1	1	1	224	1	2198	300
hCoV-19/France/ARA15296/2020|EPI_ISL_508903|2020-03-27	2020-03-27	France	Europe	431	26	796	1	1	1	1	1	1	1	14251	258
hCoV-19/Portugal/PT0874/2020|EPI_ISL_511133|2020-03-27	2020-03-27	Portugal	Europe	10497	80	1	1	1	1	1	1	1	1	14150	358
hCoV-19/USA/FL-BPHL-0701/2020|EPI_ISL_509759|2020-03-27	2020-03-27	USA	North America	195	26	25	1	1	1	1	1	256	1	14181	258
hCoV-19/USA/CA-ALSR-1449/2020|EPI_ISL_494610|2020-03-27	2020-03-27	USA	North America	5500	26	25	1	1	1	1	1	1	1	7511	258
hCoV-19/Portugal/PT1391/2020|EPI_ISL_511350|2020-03-27	2020-03-27	Portugal	Europe	4977	26	1	1	1	1	1	1	1	1	6783	255
hCoV-19/Portugal/PT0859/2020|EPI_ISL_511118|2020-03-27	2020-03-27	Portugal	Europe	10564	1	29	1	1	1	1	3	36	1	14253	355
hCoV-19/Portugal/PT1113/2020|EPI_ISL_511660|2020-03-27	2020-03-27	Portugal	Europe	10565	26	164	1	1	1	1	1	39	1	14254	297
hCoV-19/Portugal/PT0857/2020|EPI_ISL_511116|2020-03-27	2020-03-27	Portugal	Europe	10497	80	1	1	1	1	1	1	1	1	14150	358
hCoV-19/USA/MN-MDH-1390/2020|EPI_ISL_507977|2020-03-27	2020-03-27	USA	North America	7443	26	25	1	1	1	1	1	1	1	10076	258
hCoV-19/Portugal/PT0852/2020|EPI_ISL_511111|2020-03-27	2020-03-27	Portugal	Europe	10497	80	1	1	1	1	1	1	1	1	14150	358
hCoV-19/Portugal/PT0865/2020|EPI_ISL_511124|2020-03-27	2020-03-27	Portugal	Europe	10497	80	1	1	1	1	1	1	1	1	14150	358
hCoV-19/Portugal/PT1105/2020|EPI_ISL_511652|2020-03-27	2020-03-27	Portugal	Europe	10566	80	1	1	64	1	1	1	1	1	14255	358
hCoV-19/South Korea/KCDC2187/2020|EPI_ISL_506981|2020-03-27	2020-03-27	South Korea	Asia	10567	26	1	1	1	1	1	1	39	1	14256	300
hCoV-19/Spain/RI-005933/2020|EPI_ISL_500369|2020-03-27	2020-03-27	Spain	Europe	10568	26	28	1	1	1	1	1	1	1	14257	9999
hCoV-19/Portugal/PT0864/2020|EPI_ISL_511123|2020-03-27	2020-03-27	Portugal	Europe	10497	80	1	1	1	1	1	1	1	1	14150	358
hCoV-19/Portugal/PT1108/2020|EPI_ISL_511655|2020-03-27	2020-03-27	Portugal	Europe	3533	80	1	1	1	1	1	1	1103	1	14258	358
hCoV-19/Portugal/PT1082/2020|EPI_ISL_511629|2020-03-27	2020-03-27	Portugal	Europe	10569	80	1	1	1	1	1	1	1	1	14259	358
hCoV-19/Portugal/PT0722/2020|EPI_ISL_510981|2020-03-27	2020-03-27	Portugal	Europe	347	26	1	1	1	1	1	1	1	1	454	454
hCoV-19/Portugal/PT1080/2020|EPI_ISL_511627|2020-03-27	2020-03-27	Portugal	Europe	10570	26	1	1	1	1	1	1	1	21	14260	301
hCoV-19/USA/MN-MDH-1446/2020|EPI_ISL_514665|2020-03-27	2020-03-27	USA	North America	194	1	1	1	1	1	1	3	1	1	256	256
hCoV-19/Portugal/PT1089/2020|EPI_ISL_511636|2020-03-27	2020-03-27	Portugal	Europe	10497	80	1	1	1	1	1	1	1	1	14150	358
hCoV-19/Portugal/PT0873/2020|EPI_ISL_511132|2020-03-27	2020-03-27	Portugal	Europe	10497	80	1	1	1	1	1	1	1	1	14150	358
hCoV-19/Portugal/PT1006/2020|EPI_ISL_511553|2020-03-27	2020-03-27	Portugal	Europe	52	26	1	28	1	1	1	1	39	1	6185	300
hCoV-19/Portugal/PT0876/2020|EPI_ISL_511135|2020-03-27	2020-03-27	Portugal	Europe	10497	80	1	1	1	1	1	1	1	1	14150	358
hCoV-19/France/ARA15224/2020|EPI_ISL_508902|2020-03-27	2020-03-27	France	Europe	437	26	1	1	1	1	1	1	1	1	565	255
hCoV-19/USA/FL-BPHL-0706/2020|EPI_ISL_509764|2020-03-27	2020-03-27	USA	North America	10573	26	1	1	120	1	1	1	1	1	14263	255
hCoV-19/Portugal/PT0848/2020|EPI_ISL_511107|2020-03-27	2020-03-27	Portugal	Europe	231	26	1	1	1	1	1	1	1	21	1929	301
hCoV-19/USA/FL-BPHL-0705/2020|EPI_ISL_509763|2020-03-27	2020-03-27	USA	North America	10574	26	25	1	1	1	1	1	1	1	14264	258
hCoV-19/Portugal/PT1440/2020|EPI_ISL_511399|2020-03-27	2020-03-27	Portugal	Europe	52	26	25	1	1	1	1	1	1	1	291	291
hCoV-19/Portugal/PT0850/2020|EPI_ISL_511109|2020-03-27	2020-03-27	Portugal	Europe	10559	80	1	1	1	1	1	1	1	1	14243	358
hCoV-19/Portugal/PT1387/2020|EPI_ISL_511346|2020-03-27	2020-03-27	Portugal	Europe	10548	26	1	1	1	1	1	1	39	1	14227	300
hCoV-19/Portugal/PT1382/2020|EPI_ISL_511341|2020-03-27	2020-03-27	Portugal	Europe	10548	26	1	1	1	1	1	1	39	1	14227	300
hCoV-19/Portugal/PT1102/2020|EPI_ISL_511649|2020-03-27	2020-03-27	Portugal	Europe	10575	26	1	1	1	1	1	1	1	1	14265	255
hCoV-19/USA/CA-ALSR-1456/2020|EPI_ISL_494615|2020-03-27	2020-03-27	USA	North America	258	26	25	1	1	1	1	1	1	1	338	338
hCoV-19/Portugal/PT0683/2020|EPI_ISL_510942|2020-03-27	2020-03-27	Portugal	Europe	10498	1755	1	1	1	1	1	1	39	1	14152	300
hCoV-19/Portugal/PT0976/2020|EPI_ISL_511525|2020-03-27	2020-03-27	Portugal	Europe	10577	947	4	1	1	1	1	1	1	1	14267	550
hCoV-19/USA/CA-ALSR-1452/2020|EPI_ISL_494612|2020-03-27	2020-03-27	USA	North America	1245	26	25	1	1	1	1	1	1	1	2285	258
hCoV-19/Portugal/PT0877/2020|EPI_ISL_511136|2020-03-27	2020-03-27	Portugal	Europe	10423	262	28	1	1	1	1	1	1	1	14269	9999
hCoV-19/France/ARA15126/2020|EPI_ISL_508901|2020-03-27	2020-03-27	France	Europe	10578	26	25	1	1	1	1	1	1	1	14270	258
hCoV-19/USA/FL-BPHL-0694/2020|EPI_ISL_509752|2020-03-27	2020-03-27	USA	North America	258	26	25	1	1	1	1	1	1	1	338	338
hCoV-19/Portugal/PT0872/2020|EPI_ISL_511131|2020-03-27	2020-03-27	Portugal	Europe	10497	80	1	1	1	1	1	1	1	1	14150	358
hCoV-19/Portugal/PT1220/2020|EPI_ISL_511763|2020-03-27	2020-03-27	Portugal	Europe	10579	26	1	1	1	1	1	1	39	1	14271	300
hCoV-19/USA/WA-UW-MAYO57/2020|EPI_ISL_500512|2020-03-27	2020-03-27	USA	North America	7802	26	25	1	1	1	1	14	831	1	10584	768
hCoV-19/Saudi Arabia/KFSHRC43/2020|EPI_ISL_507036|2020-03-27	2020-03-27	Saudi Arabia	Asia	258	26	25	1	23	1	1	1	58	1	14272	800
hCoV-19/Portugal/PT1069/2020|EPI_ISL_511616|2020-03-27	2020-03-27	Portugal	Europe	10562	80	1	1	1	1	1	1	1	1	14248	358
hCoV-19/Portugal/PT1423/2020|EPI_ISL_511382|2020-03-27	2020-03-27	Portugal	Europe	52	26	1	1	1	1	1	1	39	1	300	300
hCoV-19/Portugal/PT1394/2020|EPI_ISL_511353|2020-03-27	2020-03-27	Portugal	Europe	4977	26	1	1	1	1	1	1	1	1	6783	255
hCoV-19/Portugal/PT0853/2020|EPI_ISL_511112|2020-03-27	2020-03-27	Portugal	Europe	10497	80	1	1	1	1	1	1	1	1	14150	358
hCoV-19/Portugal/PT1133/2020|EPI_ISL_511680|2020-03-27	2020-03-27	Portugal	Europe	4962	80	1	1	1	1	1	1	1	1	6762	358
hCoV-19/Portugal/PT0868/2020|EPI_ISL_511127|2020-03-27	2020-03-27	Portugal	Europe	10497	80	1	1	1	1	1	1	1	1	14150	358
hCoV-19/France/ARA14997/2020|EPI_ISL_508899|2020-03-27	2020-03-27	France	Europe	52	26	25	1	1	1	1	1	1105	1	14273	291
hCoV-19/Portugal/PT1104/2020|EPI_ISL_511651|2020-03-27	2020-03-27	Portugal	Europe	52	293	1	1	1	1	1	1	39	1	14274	300
hCoV-19/Portugal/PT1076/2020|EPI_ISL_511623|2020-03-27	2020-03-27	Portugal	Europe	10423	26	28	1	1	1	1	1	1	1	14036	9999
hCoV-19/Malaysia/2297/2020|EPI_ISL_501193|2020-03-27	2020-03-27	Malaysia	Asia	10580	99	1	1	1	1	1	1	40	1	14275	1179
hCoV-19/USA/CA-ALSR-1437/2020|EPI_ISL_494603|2020-03-27	2020-03-27	USA	North America	2542	26	151	1	1	1	1	1	1	1	14276	258
hCoV-19/France/ARA14953/2020|EPI_ISL_508897|2020-03-27	2020-03-27	France	Europe	437	26	1	1	1	1	1	1	1	1	565	255
hCoV-19/Portugal/PT0870/2020|EPI_ISL_511129|2020-03-27	2020-03-27	Portugal	Europe	10497	80	1	1	1	1	1	1	1	1	14150	358
hCoV-19/England/NORT-2A6213/2020|EPI_ISL_507127|2020-03-27	2020-03-27	United Kingdom	Europe	249	1	4	1	1	1	1	1	1	1	363	550
hCoV-19/Portugal/PT1111/2020|EPI_ISL_511658|2020-03-27	2020-03-27	Portugal	Europe	4447	26	1	1	1	1	1	1	39	1	6057	300
hCoV-19/South Korea/KCDC2184/2020|EPI_ISL_506978|2020-03-27	2020-03-27	South Korea	Asia	10581	26	1	1	1	1	1	1	39	1	14278	300
hCoV-19/USA/MI-MDHHS-SC21120/2020|EPI_ISL_507896|2020-03-27	2020-03-27	USA	North America	195	815	25	1	1	1	1	1	1	1	14280	258
hCoV-19/Portugal/PT0871/2020|EPI_ISL_511130|2020-03-27	2020-03-27	Portugal	Europe	10497	80	1	1	1	1	1	1	1	1	14150	358
hCoV-19/Portugal/PT1450/2020|EPI_ISL_511409|2020-03-27	2020-03-27	Portugal	Europe	52	26	1	1	1	1	1	1	39	1	300	300
hCoV-19/USA/MN-MDH-1393/2020|EPI_ISL_507980|2020-03-27	2020-03-27	USA	North America	7443	26	25	1	1	1	1	1	1	1	10076	258
hCoV-19/France/ARA15119/2020|EPI_ISL_508900|2020-03-27	2020-03-27	France	Europe	52	26	25	1	68	1	1	1	1	1	14281	291
hCoV-19/USA/FL-BPHL-0695/2020|EPI_ISL_509753|2020-03-27	2020-03-27	USA	North America	10583	26	25	1	1	1	1	1	1	1	14282	258
hCoV-19/Portugal/PT1086/2020|EPI_ISL_511633|2020-03-27	2020-03-27	Portugal	Europe	10584	80	1	1	1	1	1	1	1	1	14283	358
hCoV-19/Portugal/PT0975/2020|EPI_ISL_511524|2020-03-27	2020-03-27	Portugal	Europe	52	194	1	1	1	1	1	1	1	1	14284	255
hCoV-19/Portugal/PT1011/2020|EPI_ISL_511558|2020-03-27	2020-03-27	Portugal	Europe	10585	152	1	1	1	1	1	1	39	1	14285	300
hCoV-19/Portugal/PT1417/2020|EPI_ISL_511376|2020-03-27	2020-03-27	Portugal	Europe	3533	80	1	1	1	1	1	1	1	1	5818	358
hCoV-19/Portugal/PT0684/2020|EPI_ISL_510943|2020-03-27	2020-03-27	Portugal	Europe	10586	26	1	1	1	1	1	1	39	1	14286	300
hCoV-19/Portugal/PT0974/2020|EPI_ISL_511523|2020-03-27	2020-03-27	Portugal	Europe	52	26	1	1	1	8	1	1	42	1	1102	1102
hCoV-19/Portugal/PT1112/2020|EPI_ISL_511659|2020-03-27	2020-03-27	Portugal	Europe	52	26	1	1	1	1	1	1	39	1	300	300
hCoV-19/Portugal/PT1075/2020|EPI_ISL_511622|2020-03-27	2020-03-27	Portugal	Europe	10497	80	1	1	1	1	1	1	1	1	14150	358
hCoV-19/Portugal/PT0869/2020|EPI_ISL_511128|2020-03-27	2020-03-27	Portugal	Europe	10497	80	1	1	1	1	1	1	1	1	14150	358
hCoV-19/France/ARA14951/2020|EPI_ISL_508896|2020-03-27	2020-03-27	France	Europe	52	26	25	1	1	1	1	1	1	1	291	291
hCoV-19/France/ARA14993/2020|EPI_ISL_508898|2020-03-27	2020-03-27	France	Europe	10587	194	1	1	1	1	1	1	1	1	14287	255
hCoV-19/Portugal/PT0867/2020|EPI_ISL_511126|2020-03-27	2020-03-27	Portugal	Europe	10559	80	1	1	1	1	1	1	1	1	14243	358
hCoV-19/Portugal/PT0862/2020|EPI_ISL_511121|2020-03-27	2020-03-27	Portugal	Europe	10497	80	1	1	1	1	1	1	1	1	14150	358
hCoV-19/Portugal/PT0855/2020|EPI_ISL_511114|2020-03-27	2020-03-27	Portugal	Europe	10497	80	1	1	1	1	1	1	1	1	14150	358
hCoV-19/Portugal/PT1072/2020|EPI_ISL_511619|2020-03-27	2020-03-27	Portugal	Europe	2627	26	1	1	13	1	1	1	1	1	6136	348
hCoV-19/Portugal/PT0854/2020|EPI_ISL_511113|2020-03-27	2020-03-27	Portugal	Europe	10562	80	1	1	1	1	1	1	1	1	14248	358
hCoV-19/Portugal/PT1070/2020|EPI_ISL_511617|2020-03-27	2020-03-27	Portugal	Europe	10497	80	1	1	1	1	1	1	1	1	14150	358
hCoV-19/Portugal/PT1424/2020|EPI_ISL_511383|2020-03-27	2020-03-27	Portugal	Europe	4462	80	1	1	1	1	1	1	286	1	13987	358
hCoV-19/Portugal/PT1393/2020|EPI_ISL_511352|2020-03-27	2020-03-27	Portugal	Europe	4977	26	1	1	1	1	1	1	1	1	6783	255
hCoV-19/Portugal/PT1425/2020|EPI_ISL_511384|2020-03-27	2020-03-27	Portugal	Europe	52	26	1	1	1	1	1	1	39	1	300	300
hCoV-19/Portugal/PT1074/2020|EPI_ISL_511621|2020-03-28	2020-03-28	Portugal	Europe	10497	80	1	1	1	1	1	1	1	1	14150	358
hCoV-19/Italy/IZSM-32803-66/2020|EPI_ISL_493333|2020-03-28	2020-03-28	Italy	Europe	10589	26	1	1	1	1	1	1	1	1	14289	255
hCoV-19/Portugal/PT1079/2020|EPI_ISL_511626|2020-03-28	2020-03-28	Portugal	Europe	10497	80	1	1	1	1	1	1	1	1	14150	358
hCoV-19/Malaysia/2875/2020|EPI_ISL_501198|2020-03-28	2020-03-28	Malaysia	Asia	2499	99	1	1	1	1	1	1	40	1	3442	1179
hCoV-19/Portugal/PT1081/2020|EPI_ISL_511628|2020-03-28	2020-03-28	Portugal	Europe	10497	80	1	1	1	1	1	1	1	1	14150	358
hCoV-19/Portugal/PT0902/2020|EPI_ISL_511159|2020-03-28	2020-03-28	Portugal	Europe	8645	26	1	1	1	1	1	1	39	1	14291	300
hCoV-19/Portugal/PT0637/2020|EPI_ISL_510898|2020-03-28	2020-03-28	Portugal	Europe	10590	26	1	1	1	1	1	1	39	1	14292	300
hCoV-19/Portugal/PT0655/2020|EPI_ISL_510916|2020-03-28	2020-03-28	Portugal	Europe	3716	26	1	1	1	1	1	1	39	1	5069	300
hCoV-19/Portugal/PT1066/2020|EPI_ISL_511613|2020-03-28	2020-03-28	Portugal	Europe	10497	1991	1	1	1	1	1	1	1	1	14293	358
hCoV-19/Portugal/PT0908/2020|EPI_ISL_511165|2020-03-28	2020-03-28	Portugal	Europe	52	152	1	1	1	1	1	1	1070	1	14294	300
hCoV-19/Portugal/PT0905/2020|EPI_ISL_511162|2020-03-28	2020-03-28	Portugal	Europe	10591	80	1	1	1	1	1	1	1	1	14295	358
hCoV-19/USA/WA-UW-4758/2020|EPI_ISL_513637|2020-03-28	2020-03-28	USA	North America	1998	26	104	1	1	1	1	1	1	1	2906	258
hCoV-19/Portugal/PT0916/2020|EPI_ISL_511173|2020-03-28	2020-03-28	Portugal	Europe	10592	26	1	1	1	1	1	1	4	1	14296	498
hCoV-19/Spain/RI-006002/2020|EPI_ISL_500433|2020-03-28	2020-03-28	Spain	Europe	10593	26	1	1	1	1	1	1	1	1	14297	255
hCoV-19/England/LOND-124C461/2020|EPI_ISL_492874|2020-03-28	2020-03-28	United Kingdom	Europe	10594	1	4	1	1	1	1	1	1	1	14298	550
hCoV-19/USA/CA-ALSR-1428/2020|EPI_ISL_494596|2020-03-28	2020-03-28	USA	North America	10595	26	25	1	1	1	1	1	1	1	14299	258
hCoV-19/Portugal/PT1092/2020|EPI_ISL_511639|2020-03-28	2020-03-28	Portugal	Europe	2627	26	1	1	13	1	1	1	1	1	6136	348
hCoV-19/Portugal/PT1218/2020|EPI_ISL_511761|2020-03-28	2020-03-28	Portugal	Europe	10596	26	1	1	1	1	1	1	39	1	14300	300
hCoV-19/Portugal/PT0681/2020|EPI_ISL_510940|2020-03-28	2020-03-28	Portugal	Europe	10503	26	1	1	1	1	1	1	39	1	14160	300
hCoV-19/Portugal/PT1090/2020|EPI_ISL_511637|2020-03-28	2020-03-28	Portugal	Europe	3533	80	1	1	1	1	1	1	521	1	6604	358
hCoV-19/Taiwan/NCKUH-013/2020|EPI_ISL_493206|2020-03-28	2020-03-28	Taiwan	Asia	5261	4	1	1	3	1	1	5	161	1	7198	1508
hCoV-19/Portugal/PT1068/2020|EPI_ISL_511615|2020-03-28	2020-03-28	Portugal	Europe	347	26	269	1	1	1	1	1	1	1	14302	454
hCoV-19/Portugal/PT0906/2020|EPI_ISL_511163|2020-03-28	2020-03-28	Portugal	Europe	52	26	1	1	1	1	1	1	39	1	300	300
hCoV-19/Portugal/PT1065/2020|EPI_ISL_511612|2020-03-28	2020-03-28	Portugal	Europe	10497	80	1	1	1	1	1	1	1	1	14150	358
hCoV-19/Portugal/PT0907/2020|EPI_ISL_511164|2020-03-28	2020-03-28	Portugal	Europe	52	26	1	1	1	1	1	1	39	1	300	300
hCoV-19/Portugal/PT1429/2020|EPI_ISL_511388|2020-03-28	2020-03-28	Portugal	Europe	4462	80	1	1	1	1	1	1	1	1	6075	358
hCoV-19/Portugal/PT1400/2020|EPI_ISL_511359|2020-03-28	2020-03-28	Portugal	Europe	333	1	26	1	1	1	1	3	1	1	438	266
hCoV-19/Portugal/PT0901/2020|EPI_ISL_511158|2020-03-28	2020-03-28	Portugal	Europe	10598	26	1	1	1	1	1	1	39	1	14303	300
hCoV-19/England/LOND-124D284/2020|EPI_ISL_507075|2020-03-28	2020-03-28	United Kingdom	Europe	10501	1	4	1	1	1	1	1	19	1	14157	550
hCoV-19/USA/CA-ALSR-1446/2020|EPI_ISL_494607|2020-03-28	2020-03-28	USA	North America	1245	26	25	1	1	1	1	1	1	1	2285	258
hCoV-19/Portugal/PT0899/2020|EPI_ISL_511156|2020-03-28	2020-03-28	Portugal	Europe	10600	26	1	1	1	1	1	1	39	1	14305	300
hCoV-19/Portugal/PT1073/2020|EPI_ISL_511620|2020-03-28	2020-03-28	Portugal	Europe	10497	80	1	1	1	1	1	1	1	1	14150	358
hCoV-19/Italy/IZSM-32798-45/2020|EPI_ISL_493332|2020-03-28	2020-03-28	Italy	Europe	10589	1792	1	1	1	1	1	1	1	1	14306	255
hCoV-19/Portugal/PT1084/2020|EPI_ISL_511631|2020-03-28	2020-03-28	Portugal	Europe	10497	80	1	1	1	1	1	1	1	1	14150	358
hCoV-19/Portugal/PT1091/2020|EPI_ISL_511638|2020-03-28	2020-03-28	Portugal	Europe	10497	80	1	1	1	1	1	1	1107	1	14307	358
hCoV-19/USA/MN-MDH-1395/2020|EPI_ISL_507982|2020-03-28	2020-03-28	USA	North America	1605	1	1	1	1	1	1	1	156	1	14308	4
hCoV-19/Portugal/PT1217/2020|EPI_ISL_511760|2020-03-28	2020-03-28	Portugal	Europe	10601	1005	1	1	1	1	1	1	1	1	14309	255
hCoV-19/USA/CA-ALSR-1430/2020|EPI_ISL_494597|2020-03-28	2020-03-28	USA	North America	10595	26	25	1	1	1	1	1	1	1	14299	258
hCoV-19/Portugal/PT0918/2020|EPI_ISL_511175|2020-03-28	2020-03-28	Portugal	Europe	10592	26	1	1	1	1	1	1	4	1	14296	498
hCoV-19/Portugal/PT0915/2020|EPI_ISL_511172|2020-03-28	2020-03-28	Portugal	Europe	10603	26	1	1	1	1	1	1	4	1	14311	498
hCoV-19/Portugal/PT1411/2020|EPI_ISL_511370|2020-03-28	2020-03-28	Portugal	Europe	10604	26	1	1	1	1	1	1	39	1	14312	300
hCoV-19/Portugal/PT1085/2020|EPI_ISL_511632|2020-03-28	2020-03-28	Portugal	Europe	10606	80	1	1	1	1	1	1	1	1	14314	358
hCoV-19/Portugal/PT0879/2020|EPI_ISL_511138|2020-03-28	2020-03-28	Portugal	Europe	10497	80	1	1	1	1	1	1	1	1	14150	358
hCoV-19/Portugal/PT1221/2020|EPI_ISL_511764|2020-03-28	2020-03-28	Portugal	Europe	10607	26	1	1	1	1	1	1	39	1	14315	300
hCoV-19/Portugal/PT1093/2020|EPI_ISL_511640|2020-03-28	2020-03-28	Portugal	Europe	3533	80	1	1	1	1	1	1	521	1	6604	358
hCoV-19/Portugal/PT1100/2020|EPI_ISL_511647|2020-03-28	2020-03-28	Portugal	Europe	10608	1	1	1	1	1	1	1	1	1	14316	4
hCoV-19/USA/FL-BPHL-0702/2020|EPI_ISL_509760|2020-03-28	2020-03-28	USA	North America	52	26	1	1	1	1	1	1	1	1	255	255
hCoV-19/Portugal/PT1064/2020|EPI_ISL_511611|2020-03-28	2020-03-28	Portugal	Europe	10497	80	1	1	1	1	1	1	1	1	14150	358
hCoV-19/Portugal/PT0903/2020|EPI_ISL_511160|2020-03-28	2020-03-28	Portugal	Europe	52	26	1	1	1	1	1	1	39	1	300	300
hCoV-19/USA/WA-S1483/2020|EPI_ISL_495658|2020-03-28	2020-03-28	USA	North America	1911	366	25	1	1	1	1	1	168	1	14317	3530
hCoV-19/Portugal/PT0912/2020|EPI_ISL_511169|2020-03-28	2020-03-28	Portugal	Europe	10592	26	798	1	1	1	1	1	4	1	14318	498
hCoV-19/Portugal/PT0861/2020|EPI_ISL_511120|2020-03-28	2020-03-28	Portugal	Europe	10610	80	1	1	1	1	1	1	1	1	14320	358
hCoV-19/USA/CA-ALSR-1441/2020|EPI_ISL_494604|2020-03-28	2020-03-28	USA	North America	258	26	25	1	1	1	1	1	1	1	338	338
hCoV-19/Portugal/PT1216/2020|EPI_ISL_511759|2020-03-28	2020-03-28	Portugal	Europe	52	194	1	1	1	1	1	1	1	1	14284	255
hCoV-19/Portugal/PT0913/2020|EPI_ISL_511170|2020-03-28	2020-03-28	Portugal	Europe	10611	26	1	1	1	1	1	1	4	1	14321	498
hCoV-19/Portugal/PT1490/2020|EPI_ISL_511449|2020-03-28	2020-03-28	Portugal	Europe	10612	26	1	1	1	1	1	1	39	1	14322	300
hCoV-19/Portugal/PT1127/2020|EPI_ISL_511674|2020-03-28	2020-03-28	Portugal	Europe	52	26	1	1	1	1	1	1	39	1	300	300
hCoV-19/USA/FL-BPHL-0703/2020|EPI_ISL_509761|2020-03-28	2020-03-28	USA	North America	10613	26	25	1	1	1	1	1	1	1	14323	258
hCoV-19/Portugal/PT1222/2020|EPI_ISL_511765|2020-03-28	2020-03-28	Portugal	Europe	1587	26	1	1	1	1	1	1	1	1	2140	255
hCoV-19/Portugal/PT0878/2020|EPI_ISL_511137|2020-03-28	2020-03-28	Portugal	Europe	10497	80	1	1	1	1	1	1	1	1	14150	358
hCoV-19/Taiwan/NCKUH-012/2020|EPI_ISL_493205|2020-03-28	2020-03-28	Taiwan	Asia	10614	26	1	1	1	1	1	1	39	1	14324	300
hCoV-19/Portugal/PT1087/2020|EPI_ISL_511634|2020-03-28	2020-03-28	Portugal	Europe	10497	80	1	1	1	1	1	1	1	1	14150	358
hCoV-19/USA/CA-ALSR-1443/2020|EPI_ISL_494605|2020-03-28	2020-03-28	USA	North America	10615	26	25	1	1	1	1	1	1	1	14325	258
hCoV-19/Portugal/PT1078/2020|EPI_ISL_511625|2020-03-28	2020-03-28	Portugal	Europe	10497	1992	1	1	1	1	1	1	1	1	14327	358
hCoV-19/Portugal/PT1051/2020|EPI_ISL_511598|2020-03-28	2020-03-28	Portugal	Europe	4466	345	25	1	1	1	1	1	1	1	14328	258
hCoV-19/South Korea/KCDC2190/2020|EPI_ISL_506984|2020-03-28	2020-03-28	South Korea	Asia	10616	26	1	1	1	1	1	1	166	1	14329	4669
hCoV-19/South Korea/KCDC2189/2020|EPI_ISL_506983|2020-03-28	2020-03-28	South Korea	Asia	10618	26	1	1	1	1	1	1	1	1	14331	255
hCoV-19/Portugal/PT0911/2020|EPI_ISL_511168|2020-03-28	2020-03-28	Portugal	Europe	10358	26	1	1	1	1	1	1	1	1	13934	255
hCoV-19/Saudi Arabia/KFSHRC44/2020|EPI_ISL_507037|2020-03-28	2020-03-28	Saudi Arabia	Asia	10619	26	1	1	1	1	263	1	39	1	14332	300
hCoV-19/Portugal/PT0904/2020|EPI_ISL_511161|2020-03-28	2020-03-28	Portugal	Europe	10591	80	1	1	1	1	1	1	1	1	14295	358
hCoV-19/Portugal/PT1464/2020|EPI_ISL_511423|2020-03-28	2020-03-28	Portugal	Europe	10620	80	1	1	1	1	1	1	1	1	14333	358
hCoV-19/Portugal/PT0909/2020|EPI_ISL_511166|2020-03-28	2020-03-28	Portugal	Europe	52	152	1	1	1	1	1	1	39	1	802	300
hCoV-19/England/LOND-124C58C/2020|EPI_ISL_492890|2020-03-29	2020-03-29	United Kingdom	Europe	195	196	25	1	1	1	1	1	1	1	1063	1063
hCoV-19/France/ARA16170/2020|EPI_ISL_508904|2020-03-29	2020-03-29	France	Europe	10621	26	1	1	1	1	52	1	1	1	14334	255
hCoV-19/England/EKHU-260EFBE/2020|EPI_ISL_501620|2020-03-29	2020-03-29	United Kingdom	Europe	10622	85	1	1	1	1	1	1	39	1	14335	399
hCoV-19/Portugal/PT1229/2020|EPI_ISL_511190|2020-03-29	2020-03-29	Portugal	Europe	52	26	1	1	1	8	1	167	1109	1	14336	1102
hCoV-19/Portugal/PT1225/2020|EPI_ISL_511768|2020-03-29	2020-03-29	Portugal	Europe	796	26	25	1	1	1	1	1	1	1	1049	258
hCoV-19/Malaysia/3012/2020|EPI_ISL_501199|2020-03-29	2020-03-29	Malaysia	Asia	10623	99	1	1	1	1	1	1	40	1	14337	1179
hCoV-19/Portugal/PT1228/2020|EPI_ISL_511771|2020-03-29	2020-03-29	Portugal	Europe	10624	26	66	1	1	1	1	1	1	1	14338	985
hCoV-19/Portugal/PT1507/2020|EPI_ISL_511466|2020-03-29	2020-03-29	Portugal	Europe	52	200	1	1	1	1	1	1	39	1	14339	300
hCoV-19/Portugal/PT1226/2020|EPI_ISL_511769|2020-03-29	2020-03-29	Portugal	Europe	796	26	25	1	1	1	1	1	1	1	1049	258
hCoV-19/USA/FL-BPHL-0700/2020|EPI_ISL_509758|2020-03-29	2020-03-29	USA	North America	194	112	1	1	1	1	1	3	1	1	623	623
hCoV-19/Portugal/PT0972/2020|EPI_ISL_511521|2020-03-29	2020-03-29	Portugal	Europe	210	108	29	1	1	1	1	3	1110	1	14340	355
hCoV-19/France/ARA16213/2020|EPI_ISL_508905|2020-03-29	2020-03-29	France	Europe	10625	127	1	1	1	1	1	1	39	1	14341	1540
hCoV-19/Portugal/PT1224/2020|EPI_ISL_511767|2020-03-29	2020-03-29	Portugal	Europe	796	26	25	1	1	1	1	1	1	1	1049	258
hCoV-19/Australia/WA111/2020|EPI_ISL_512764|2020-03-29	2020-03-29	Australia	Oceania	195	26	25	1	1	1	1	1	1	80	14342	258
hCoV-19/Portugal/PT0645/2020|EPI_ISL_510906|2020-03-29	2020-03-29	Portugal	Europe	10626	80	1	1	1	1	1	1	1	1	14343	358
hCoV-19/France/ARA16220/2020|EPI_ISL_508906|2020-03-29	2020-03-29	France	Europe	1899	26	25	1	1	1	1	1	1	1	2601	258
hCoV-19/Portugal/PT0644/2020|EPI_ISL_510905|2020-03-29	2020-03-29	Portugal	Europe	52	194	1	1	1	1	1	1	39	1	1852	1852
hCoV-19/Portugal/PT0919/2020|EPI_ISL_511176|2020-03-29	2020-03-29	Portugal	Europe	10627	1892	1	1	1	1	1	1	39	1	14344	300
hCoV-19/Portugal/PT0968/2020|EPI_ISL_511517|2020-03-29	2020-03-29	Portugal	Europe	4915	26	1	1	1	1	1	1	39	1	6705	300
hCoV-19/Saudi Arabia/KFSHRC50/2020|EPI_ISL_507038|2020-03-29	2020-03-29	Saudi Arabia	Asia	52	26	1	1	1	1	1	1	39	1	300	300
hCoV-19/Portugal/PT1460/2020|EPI_ISL_511419|2020-03-29	2020-03-29	Portugal	Europe	52	26	1	1	1	1	1	1	39	1	300	300
hCoV-19/Hong Kong/HKU-200723-039/2020|EPI_ISL_497806|2020-03-29	2020-03-29	Hong Kong	Asia	195	26	25	1	1	1	1	1	1	1	258	258
hCoV-19/Portugal/PT0967/2020|EPI_ISL_511516|2020-03-29	2020-03-29	Portugal	Europe	3695	26	1	1	1	1	1	1	1	1	7125	255
hCoV-19/Portugal/PT0642/2020|EPI_ISL_510903|2020-03-29	2020-03-29	Portugal	Europe	52	26	1	1	1	1	1	1	39	1	300	300
hCoV-19/Singapore/657/2020|EPI_ISL_493417|2020-03-29	2020-03-29	Singapore	Asia	883	99	1	1	1	1	1	1	40	1	1179	1179
hCoV-19/France/ARA16251/2020|EPI_ISL_508907|2020-03-29	2020-03-29	France	Europe	10629	26	1	1	1	1	1	1	39	1	14348	300
hCoV-19/USA/FL-BPHL-0696/2020|EPI_ISL_509754|2020-03-29	2020-03-29	USA	North America	1103	26	25	1	1	1	265	1	1	1	14349	258
hCoV-19/Portugal/PT1101/2020|EPI_ISL_511648|2020-03-29	2020-03-29	Portugal	Europe	10423	26	28	1	1	1	1	1	110	1	14350	9999
hCoV-19/Portugal/PT1401/2020|EPI_ISL_511360|2020-03-29	2020-03-29	Portugal	Europe	10630	26	1	1	1	1	1	1	39	1	14351	300
hCoV-19/England/LOND-124D2A2/2020|EPI_ISL_507077|2020-03-29	2020-03-29	United Kingdom	Europe	52	26	1	1	94	1	1	1	39	1	3740	300
hCoV-19/England/LOND-124D3BE/2020|EPI_ISL_507093|2020-03-29	2020-03-29	United Kingdom	Europe	52	26	1	1	1	1	1	1	39	1	300	300
hCoV-19/USA/MI-MDHHS-SC21131/2020|EPI_ISL_507907|2020-03-29	2020-03-29	USA	North America	195	94	25	1	1	1	1	1	1	1	14352	258
hCoV-19/Portugal/PT1456/2020|EPI_ISL_511415|2020-03-30	2020-03-30	Portugal	Europe	10631	26	1	1	1	1	1	1	39	1	14353	300
hCoV-19/Sierra Leone/KGH-G-8548/2020|EPI_ISL_512811|2020-03-30	2020-03-30	Sierra Leone	Africa	10633	26	25	1	1	1	1	1	1	1	14355	258
hCoV-19/USA/OR-OHSU-0193/2020|EPI_ISL_509070|2020-03-30	2020-03-30	USA	North America	2033	1	86	1	1	1	1	1	1	1	2774	4
hCoV-19/USA/CA-CZB-2472/2020|EPI_ISL_513876|2020-03-30	2020-03-30	USA	North America	2434	1	1	1	292	1	1	3	1	1	14357	256
hCoV-19/Israel/CVL-n14285/2020|EPI_ISL_514314|2020-03-30	2020-03-30	Israel	Asia	7656	26	25	1	1	1	1	1	821	1	10379	258
hCoV-19/USA/MI-MDHHS-SC21136/2020|EPI_ISL_507912|2020-03-30	2020-03-30	USA	North America	1935	4	1	1	3	1	1	5	1	1	2649	439
hCoV-19/Portugal/PT1123/2020|EPI_ISL_511670|2020-03-30	2020-03-30	Portugal	Europe	7269	26	1	1	1	1	40	1	39	1	14358	300
hCoV-19/Malaysia/3133/2020|EPI_ISL_501201|2020-03-30	2020-03-30	Malaysia	Asia	10635	99	1	1	1	1	1	1	40	1	14359	1179
hCoV-19/USA/FL-BPHL-0707/2020|EPI_ISL_509765|2020-03-30	2020-03-30	USA	North America	10636	26	25	1	1	1	1	14	1	1	14360	768
hCoV-19/Sweden/20-50564/2020|EPI_ISL_510818|2020-03-30	2020-03-30	Sweden	Europe	52	26	1	1	1	1	1	1	39	1	300	300
hCoV-19/Portugal/PT0978/2020|EPI_ISL_511527|2020-03-30	2020-03-30	Portugal	Europe	10637	1993	1	1	1	1	1	1	1	1	14362	255
hCoV-19/Portugal/PT1416/2020|EPI_ISL_511375|2020-03-30	2020-03-30	Portugal	Europe	10285	26	1	1	1	1	1	1	39	1	13833	300
hCoV-19/USA/MI-UM-2006S005725/2020|EPI_ISL_495594|2020-03-30	2020-03-30	USA	North America	195	26	25	1	1	1	1	1	1	1	258	258
hCoV-19/Portugal/PT1455/2020|EPI_ISL_511414|2020-03-30	2020-03-30	Portugal	Europe	52	26	1	1	1	1	1	1	39	1	300	300
hCoV-19/Portugal/PT0977/2020|EPI_ISL_511526|2020-03-30	2020-03-30	Portugal	Europe	10639	26	1	1	1	1	1	1	39	1	14364	300
hCoV-19/Portugal/PT1230/2020|EPI_ISL_511191|2020-03-30	2020-03-30	Portugal	Europe	4915	26	1	1	1	1	1	1	39	1	6705	300
hCoV-19/Portugal/PT1480/2020|EPI_ISL_511439|2020-03-30	2020-03-30	Portugal	Europe	10642	26	1	1	1	1	1	1	39	1	14367	300
hCoV-19/Portugal/PT1483/2020|EPI_ISL_511442|2020-03-30	2020-03-30	Portugal	Europe	4462	1981	1	1	1	1	1	1	1	1	14178	358
hCoV-19/Hong Kong/HKU-200723-054/2020|EPI_ISL_497821|2020-03-30	2020-03-30	Hong Kong	Asia	8231	26	1	1	1	1	1	1	39	1	11152	300
hCoV-19/Saudi Arabia/KAIMRC59/2020|EPI_ISL_507024|2020-03-30	2020-03-30	Saudi Arabia	Asia	258	26	25	1	23	1	1	1	1	1	800	800
hCoV-19/France/ARA16322/2020|EPI_ISL_508908|2020-03-30	2020-03-30	France	Europe	10644	26	1	1	1	1	1	1	1	1	14369	255
hCoV-19/Malaysia/3321/2020|EPI_ISL_501203|2020-03-30	2020-03-30	Malaysia	Asia	5226	99	1	1	1	1	1	1	1115	1	14371	1179
hCoV-19/USA/TX-GCID-192000159/2020|EPI_ISL_501168|2020-03-30	2020-03-30	USA	North America	1874	344	25	1	1	1	1	14	1	1	2566	2566
hCoV-19/Portugal/PT1463/2020|EPI_ISL_511422|2020-03-30	2020-03-30	Portugal	Europe	52	26	1	1	1	1	1	1	39	1	300	300
hCoV-19/USA/FL-BPHL-0713/2020|EPI_ISL_509771|2020-03-30	2020-03-30	USA	North America	195	26	602	1	1	1	1	1	1	1	14029	258
hCoV-19/Portugal/PT1436/2020|EPI_ISL_511395|2020-03-30	2020-03-30	Portugal	Europe	52	1817	1	1	1	1	1	1	39	1	14245	300
hCoV-19/USA/MN-MDH-1433/2020|EPI_ISL_514652|2020-03-30	2020-03-30	USA	North America	1720	26	25	1	1	1	1	1	1	1	3415	258
hCoV-19/USA/MI-MDHHS-SC21135/2020|EPI_ISL_507911|2020-03-30	2020-03-30	USA	North America	10425	26	25	1	1	1	1	1	1	1	14038	258
hCoV-19/USA/MI-MDHHS-SC21122/2020|EPI_ISL_507898|2020-03-30	2020-03-30	USA	North America	2634	26	25	1	1	1	1	1	1	1	14373	258
hCoV-19/USA/FL-BPHL-0708/2020|EPI_ISL_509766|2020-03-30	2020-03-30	USA	North America	10636	26	25	1	1	1	1	14	1	1	14360	768
hCoV-19/France/ARA02052/2020|EPI_ISL_509010|2020-03-30	2020-03-30	France	Europe	3695	26	1	1	1	1	1	1	1	1	7125	255
hCoV-19/Malaysia/3499/2020|EPI_ISL_501205|2020-03-30	2020-03-30	Malaysia	Asia	5226	99	1	1	1	1	1	1	40	1	14375	1179
hCoV-19/Hong Kong/HKU-200723-044/2020|EPI_ISL_497811|2020-03-30	2020-03-30	Hong Kong	Asia	10648	26	1	1	1	1	1	1	1	1	14376	255
hCoV-19/Portugal/PT0685/2020|EPI_ISL_510944|2020-03-30	2020-03-30	Portugal	Europe	292	26	1	1	1	1	1	1	39	1	4341	300
hCoV-19/Portugal/PT1448/2020|EPI_ISL_511407|2020-03-30	2020-03-30	Portugal	Europe	52	26	1	1	1	1	1	1	39	1	300	300
hCoV-19/Portugal/PT1110/2020|EPI_ISL_511657|2020-03-30	2020-03-30	Portugal	Europe	10651	1996	1	1	1	1	1	1	39	1	14379	300
hCoV-19/France/ARA17177/2020|EPI_ISL_508958|2020-03-30	2020-03-30	France	Europe	10652	26	1	1	1	1	1	1	39	1	14380	300
hCoV-19/Portugal/PT1205/2020|EPI_ISL_511748|2020-03-30	2020-03-30	Portugal	Europe	3533	80	1	1	1	1	1	1	1	1	5818	358
hCoV-19/France/ARA17747/2020|EPI_ISL_508960|2020-03-31	2020-03-31	France	Europe	52	26	1	1	1	1	1	1	988	1	14382	300
hCoV-19/USA/MI-MDHHS-SC21108/2020|EPI_ISL_507884|2020-03-31	2020-03-31	USA	North America	2634	26	25	1	1	1	1	248	1	1	14383	258
hCoV-19/USA/FL-BPHL-0715/2020|EPI_ISL_509773|2020-03-31	2020-03-31	USA	North America	7896	26	25	1	1	1	1	1	1	1	10700	258
hCoV-19/Portugal/PT1239/2020|EPI_ISL_511200|2020-03-31	2020-03-31	Portugal	Europe	52	194	1	1	1	1	1	1	1	1	14284	255
hCoV-19/Portugal/PT1121/2020|EPI_ISL_511668|2020-03-31	2020-03-31	Portugal	Europe	10654	194	1	1	1	1	1	1	39	1	14385	1852
hCoV-19/Portugal/PT1248/2020|EPI_ISL_511209|2020-03-31	2020-03-31	Portugal	Europe	796	26	25	1	1	1	1	1	1	1	1049	258
hCoV-19/Saudi Arabia/KAIMRC60/2020|EPI_ISL_507025|2020-03-31	2020-03-31	Saudi Arabia	Asia	258	26	25	1	23	1	1	1	1	1	800	800
hCoV-19/USA/MN-MDH-1437/2020|EPI_ISL_514656|2020-03-31	2020-03-31	USA	North America	10655	26	1	1	1	1	101	1	1	1	14386	255
hCoV-19/Portugal/PT1439/2020|EPI_ISL_511398|2020-03-31	2020-03-31	Portugal	Europe	10658	26	1	1	1	1	1	1	39	1	14389	300
hCoV-19/France/ARA17573/2020|EPI_ISL_509014|2020-03-31	2020-03-31	France	Europe	347	26	1	1	1	1	1	2	1	1	14390	454
hCoV-19/France/ARA17410/2020|EPI_ISL_509013|2020-03-31	2020-03-31	France	Europe	437	26	1	1	1	1	1	1	1	1	565	255
hCoV-19/USA/FL-BPHL-0542/2020|EPI_ISL_508745|2020-03-31	2020-03-31	USA	North America	10662	26	25	1	1	1	1	1	1	1	14394	258
hCoV-19/Portugal/PT1236/2020|EPI_ISL_511197|2020-03-31	2020-03-31	Portugal	Europe	10664	26	1	1	1	1	1	1	39	1	14396	300
hCoV-19/Portugal/PT1122/2020|EPI_ISL_511669|2020-03-31	2020-03-31	Portugal	Europe	245	1746	801	1	1	1	1	1	39	1	14397	317
hCoV-19/Portugal/PT1247/2020|EPI_ISL_511208|2020-03-31	2020-03-31	Portugal	Europe	52	26	1	1	1	1	1	1	39	1	300	300
hCoV-19/USA/FL-BPHL-0714/2020|EPI_ISL_509772|2020-03-31	2020-03-31	USA	North America	10665	1998	1	1	3	1	11	5	1	1	14398	645
hCoV-19/Wales/PHWC-169356/2020|EPI_ISL_499433|2020-03-31	2020-03-31	United Kingdom	Europe	10666	26	1	1	1	1	1	1	1	1	14399	255
hCoV-19/Portugal/PT1403/2020|EPI_ISL_511362|2020-03-31	2020-03-31	Portugal	Europe	324	26	1	1	1	1	1	1	39	1	14400	300
hCoV-19/Portugal/PT1235/2020|EPI_ISL_511196|2020-03-31	2020-03-31	Portugal	Europe	52	26	1	1	1	1	1	1	39	1	300	300
hCoV-19/Portugal/PT1237/2020|EPI_ISL_511198|2020-03-31	2020-03-31	Portugal	Europe	10667	26	1	1	1	1	1	1	39	1	14401	300
hCoV-19/England/LOND-124D2DF/2020|EPI_ISL_507080|2020-03-31	2020-03-31	United Kingdom	Europe	231	26	1	1	1	1	1	1	1	1	301	301
hCoV-19/Malaysia/3611/2020|EPI_ISL_501207|2020-03-31	2020-03-31	Malaysia	Asia	292	26	1	7	1	1	1	1	39	1	14402	300
hCoV-19/USA/MN-MDH-1438/2020|EPI_ISL_514657|2020-03-31	2020-03-31	USA	North America	194	112	1	1	1	1	1	3	116	1	3481	623
hCoV-19/USA/MI-MDHHS-SC21146/2020|EPI_ISL_507922|2020-03-31	2020-03-31	USA	North America	10668	26	25	1	1	1	1	1	1	1	14403	258
hCoV-19/Portugal/PT1231/2020|EPI_ISL_511192|2020-03-31	2020-03-31	Portugal	Europe	10654	194	1	1	1	1	1	1	39	1	14385	1852
hCoV-19/USA/FL-BPHL-0546/2020|EPI_ISL_508749|2020-03-31	2020-03-31	USA	North America	10669	26	25	1	1	1	1	14	1	1	14404	768
hCoV-19/Portugal/PT1234/2020|EPI_ISL_511195|2020-03-31	2020-03-31	Portugal	Europe	10670	26	1	1	1	1	1	1	39	1	14405	300
hCoV-19/India/IK4/2020|EPI_ISL_508368|2020-03-31	2020-03-31	India	Asia	52	26	1	1	1	1	1	1	1	1	255	255
hCoV-19/Portugal/PT1128/2020|EPI_ISL_511675|2020-03-31	2020-03-31	Portugal	Europe	52	26	1	1	1	1	1	1	39	1	300	300
hCoV-19/France/ARA17037/2020|EPI_ISL_509011|2020-03-31	2020-03-31	France	Europe	52	1999	25	1	1	1	1	1	1	1	14406	291
hCoV-19/USA/FL-BPHL-0711/2020|EPI_ISL_509769|2020-03-31	2020-03-31	USA	North America	1103	26	25	1	1	1	1	1	1	1	1531	258
hCoV-19/USA/MN-MDH-1435/2020|EPI_ISL_514654|2020-03-31	2020-03-31	USA	North America	10672	26	1	1	1	1	1	1	1116	1	14408	300
hCoV-19/USA/WA-UW-4607/2020|EPI_ISL_513632|2020-03-31	2020-03-31	USA	North America	2846	26	25	1	1	1	1	1	1	1	3912	258
hCoV-19/France/ARA17330/2020|EPI_ISL_508959|2020-03-31	2020-03-31	France	Europe	195	26	25	1	1	1	1	1	1	10	14409	258
hCoV-19/Portugal/PT1116/2020|EPI_ISL_511663|2020-03-31	2020-03-31	Portugal	Europe	10674	26	1	1	1	1	1	1	39	1	14411	300
hCoV-19/Portugal/PT1140/2020|EPI_ISL_511687|2020-03-31	2020-03-31	Portugal	Europe	4977	26	1	1	1	1	1	1	1	1	6783	255
hCoV-19/Portugal/PT1109/2020|EPI_ISL_511656|2020-03-31	2020-03-31	Portugal	Europe	52	26	1	1	1	1	1	1	39	1	300	300
hCoV-19/Peru/INS-043/2020|EPI_ISL_514264|2020-03-31	2020-03-31	Peru	South America	8772	85	1	1	1	1	1	1	39	1	11889	399
hCoV-19/USA/MN-MDH-1436/2020|EPI_ISL_514655|2020-03-31	2020-03-31	USA	North America	10675	4	1	1	3	1	11	5	1	1	14412	645
hCoV-19/Portugal/PT1476/2020|EPI_ISL_511435|2020-03-31	2020-03-31	Portugal	Europe	4462	80	1	1	1	1	1	1	1	1	6075	358
hCoV-19/USA/FL-BPHL-0543/2020|EPI_ISL_508746|2020-03-31	2020-03-31	USA	North America	1874	344	25	1	1	1	1	14	1	1	2566	2566
hCoV-19/Portugal/PT0668/2020|EPI_ISL_510927|2020-03-31	2020-03-31	Portugal	Europe	10498	1755	1	1	1	1	1	1	39	1	14152	300
hCoV-19/Sierra Leone/KGH-G-8549/2020|EPI_ISL_512812|2020-03-31	2020-03-31	Sierra Leone	Africa	52	26	1	1	1	1	1	1	39	1	300	300
hCoV-19/Portugal/PT1492/2020|EPI_ISL_511451|2020-03-31	2020-03-31	Portugal	Europe	52	26	1	1	1	1	1	1	39	1	300	300
hCoV-19/Portugal/PT0651/2020|EPI_ISL_510912|2020-03-31	2020-03-31	Portugal	Europe	10677	80	1	1	1	1	1	1	1117	1	14414	358
hCoV-19/India/IK3/2020|EPI_ISL_511900|2020-03-31	2020-03-31	India	Asia	5079	2000	1	1	1	1	1	1	40	1	14416	1179
hCoV-19/India/IK5/2020|EPI_ISL_508376|2020-03-31	2020-03-31	India	Asia	10679	26	1	1	1	1	1	1	1	1	14417	255
hCoV-19/USA/CA-ALSR-1664/2020|EPI_ISL_494725|2020-04-01	2020-04-01	USA	North America	5284	980	25	1	1	1	1	14	1	1	10317	768
hCoV-19/Malaysia/2101/2020|EPI_ISL_501191|2020-04-01	2020-04-01	Malaysia	Asia	5226	99	775	1	1	1	1	1	40	1	14073	1179
hCoV-19/Wales/PHWC-1694AE/2020|EPI_ISL_499447|2020-04-01	2020-04-01	United Kingdom	Europe	52	26	1	1	1	1	1	1	39	1	300	300
hCoV-19/USA/WY-WYPHL-20007007/2020|EPI_ISL_493063|2020-04-01	2020-04-01	USA	North America	10683	26	25	1	1	1	1	14	1	1	14422	768
hCoV-19/USA/MI-MDHHS-SC21360/2020|EPI_ISL_507614|2020-04-01	2020-04-01	USA	North America	10684	26	25	1	1	1	1	1	1119	1	14423	258
hCoV-19/SaudiArabia/KAUST-JEDDAH755/2020|EPI_ISL_512998|2020-04-01	2020-04-01	Saudi Arabia	Asia	10685	26	1	1	1	1	1	1	4	1	14424	498
hCoV-19/USA/CA-ALSR-1657/2020|EPI_ISL_494719|2020-04-01	2020-04-01	USA	North America	5284	26	25	1	1	1	1	14	1	1	7226	768
hCoV-19/Australia/SAP387/2020|EPI_ISL_492152|2020-04-01	2020-04-01	Australia	Oceania	10686	1	1	1	1	1	1	3	1	1	14425	256
hCoV-19/SaudiArabia/KAUST-JEDDAH748/2020|EPI_ISL_512996|2020-04-01	2020-04-01	Saudi Arabia	Asia	10687	26	25	1	23	1	1	1	1	1	14426	800
hCoV-19/USA/MI-MDHHS-SC21128/2020|EPI_ISL_507904|2020-04-01	2020-04-01	USA	North America	10688	26	25	1	1	1	233	1	1	1	14427	258
hCoV-19/USA/CA-ALSR-1653/2020|EPI_ISL_494717|2020-04-01	2020-04-01	USA	North America	195	2003	25	1	1	1	1	14	1	1	14428	768
hCoV-19/USA/CA-ALSR-1157/2020|EPI_ISL_494400|2020-04-01	2020-04-01	USA	North America	10689	26	378	1	1	1	1	14	1	1	14429	768
hCoV-19/USA/CA-ALSR-1497/2020|EPI_ISL_494622|2020-04-01	2020-04-01	USA	North America	10690	2004	25	1	1	1	1	14	1	1	14430	768
hCoV-19/SaudiArabia/KAUST-MADINAH713/2020|EPI_ISL_513186|2020-04-01	2020-04-01	Saudi Arabia	Asia	52	1	25	1	23	1	1	1	1	1	14431	291
hCoV-19/SaudiArabia/KAUST-MADINAH281/2020|EPI_ISL_513125|2020-04-01	2020-04-01	Saudi Arabia	Asia	258	26	25	1	23	1	1	1	1	1	800	800
hCoV-19/SaudiArabia/KAUST-MADINAH716/2020|EPI_ISL_513188|2020-04-01	2020-04-01	Saudi Arabia	Asia	3867	1	25	1	23	1	1	1	1	1	14433	800
hCoV-19/SaudiArabia/KAUST-JEDDAH759/2020|EPI_ISL_513001|2020-04-01	2020-04-01	Saudi Arabia	Asia	10692	26	25	1	23	1	1	1	1	1	14434	800
hCoV-19/SaudiArabia/KAUST-MADINAH274/2020|EPI_ISL_513122|2020-04-01	2020-04-01	Saudi Arabia	Asia	258	26	25	1	23	1	1	1	1	1	800	800
hCoV-19/France/ARA19119/2020|EPI_ISL_508976|2020-04-01	2020-04-01	France	Europe	10693	26	25	1	1	1	1	1	1	1	14435	258
hCoV-19/SaudiArabia/KAUST-JEDDAH754/2020|EPI_ISL_512997|2020-04-01	2020-04-01	Saudi Arabia	Asia	10231	1	1	1	1	1	1	1	1	9	14436	4
hCoV-19/SaudiArabia/KAUST-JEDDAH756/2020|EPI_ISL_512999|2020-04-01	2020-04-01	Saudi Arabia	Asia	52	26	1	1	1	1	1	1	39	1	300	300
hCoV-19/USA/MI-MDHHS-SC21358/2020|EPI_ISL_507612|2020-04-01	2020-04-01	USA	North America	10694	26	25	1	1	1	1	1	799	1	14437	258
hCoV-19/USA/CA-ALSR-1166/2020|EPI_ISL_494408|2020-04-01	2020-04-01	USA	North America	2218	26	25	1	1	1	1	14	1	1	14438	768
hCoV-19/France/ARA1783/2020|EPI_ISL_508961|2020-04-01	2020-04-01	France	Europe	10695	26	1	1	1	1	1	1	1	1	14439	255
hCoV-19/SaudiArabia/KAUST-MADINAH276/2020|EPI_ISL_513123|2020-04-01	2020-04-01	Saudi Arabia	Asia	3867	26	25	1	23	1	1	1	1	1	5266	800
hCoV-19/Portugal/PT1129/2020|EPI_ISL_511676|2020-04-01	2020-04-01	Portugal	Europe	52	194	1	94	1	1	1	1	39	1	14441	1852
hCoV-19/SaudiArabia/KAUST-MAKKAH741/2020|EPI_ISL_513233|2020-04-01	2020-04-01	Saudi Arabia	Asia	52	26	25	1	23	1	1	1	1	1	14442	291
hCoV-19/SaudiArabia/KAUST-MADINAH280/2020|EPI_ISL_513124|2020-04-01	2020-04-01	Saudi Arabia	Asia	258	26	25	1	23	1	1	1	1	1	800	800
hCoV-19/France/ARA18066/2020|EPI_ISL_509015|2020-04-01	2020-04-01	France	Europe	10697	26	25	1	1	1	1	1	1	1	14443	258
hCoV-19/England/BRIS-18531B5/2020|EPI_ISL_492371|2020-04-01	2020-04-01	United Kingdom	Europe	52	26	1	1	1	1	1	1	1120	1	14444	300
hCoV-19/SaudiArabia/KAUST-MADINAH717/2020|EPI_ISL_513189|2020-04-01	2020-04-01	Saudi Arabia	Asia	52	1	802	1	1	1	1	1	39	1	14445	300
hCoV-19/SaudiArabia/KAUST-JEDDAH757/2020|EPI_ISL_513000|2020-04-01	2020-04-01	Saudi Arabia	Asia	3860	26	25	1	23	1	1	1	1	1	5254	800
hCoV-19/Poland/PL_P43/2020|EPI_ISL_492068|2020-04-01	2020-04-01	Poland	Europe	4688	26	1	1	1	1	1	1	39	1	6395	300
hCoV-19/USA/CA-ALSR-1498/2020|EPI_ISL_494623|2020-04-01	2020-04-01	USA	North America	2218	26	25	1	1	1	1	14	1	1	14438	768
hCoV-19/SaudiArabia/KAUST-MADINAH715/2020|EPI_ISL_513187|2020-04-01	2020-04-01	Saudi Arabia	Asia	10231	26	25	1	23	1	1	1	1	1	13747	800
hCoV-19/USA/CA-ALSR-1676/2020|EPI_ISL_494736|2020-04-01	2020-04-01	USA	North America	5284	980	25	1	1	1	1	14	1	1	10317	768
hCoV-19/England/BRIS-18531D3/2020|EPI_ISL_492444|2020-04-01	2020-04-01	United Kingdom	Europe	10699	2005	1	1	1	1	1	1	39	1	14447	300
hCoV-19/France/ARA18148/2020|EPI_ISL_509016|2020-04-01	2020-04-01	France	Europe	10701	26	25	1	1	1	1	1	226	1	14449	258
hCoV-19/SaudiArabia/KAUST-MADINAH710/2020|EPI_ISL_513183|2020-04-01	2020-04-01	Saudi Arabia	Asia	52	1	25	1	23	1	1	1	1	1	14431	291
hCoV-19/SaudiArabia/KAUST-MADINAH711/2020|EPI_ISL_513184|2020-04-01	2020-04-01	Saudi Arabia	Asia	52	26	25	1	23	1	1	1	1	1	14442	291
hCoV-19/SaudiArabia/KAUST-JEDDAH746/2020|EPI_ISL_512994|2020-04-01	2020-04-01	Saudi Arabia	Asia	11	123	1	1	1	1	1	3	14	1	2532	2532
hCoV-19/SaudiArabia/KAUST-JEDDAH743/2020|EPI_ISL_512993|2020-04-01	2020-04-01	Saudi Arabia	Asia	2868	583	25	1	1	1	1	1	1	1	14450	258
hCoV-19/Wales/PHWC-168F80/2020|EPI_ISL_499374|2020-04-01	2020-04-01	United Kingdom	Europe	10702	1	4	1	1	1	1	1	284	1	14451	550
hCoV-19/SaudiArabia/KAUST-JEDDAH483/2020|EPI_ISL_512930|2020-04-01	2020-04-01	Saudi Arabia	Asia	258	26	25	1	23	1	1	1	1	1	800	800
hCoV-19/France/ARA1811/2020|EPI_ISL_508962|2020-04-01	2020-04-01	France	Europe	195	26	25	1	1	1	1	118	1	1	14452	258
hCoV-19/Wales/PHWC-169426/2020|EPI_ISL_499442|2020-04-01	2020-04-01	United Kingdom	Europe	1808	26	1	1	1	1	1	1	9	1	2632	255
hCoV-19/Portugal/PT1142/2020|EPI_ISL_511689|2020-04-01	2020-04-01	Portugal	Europe	4977	2006	1	1	1	1	1	1	1	1	14453	255
hCoV-19/USA/CA-ALSR-1658/2020|EPI_ISL_494720|2020-04-01	2020-04-01	USA	North America	2218	26	25	1	1	1	1	14	1	1	14438	768
hCoV-19/USA/CA-ALSR-1171/2020|EPI_ISL_494412|2020-04-01	2020-04-01	USA	North America	1246	26	25	1	1	1	1	1	1	1	1682	258
hCoV-19/SaudiArabia/KAUST-MADINAH712/2020|EPI_ISL_513185|2020-04-01	2020-04-01	Saudi Arabia	Asia	52	26	25	1	23	1	1	1	1	1	14442	291
hCoV-19/SaudiArabia/KAUST-JEDDAH482/2020|EPI_ISL_512929|2020-04-01	2020-04-01	Saudi Arabia	Asia	258	26	25	1	23	1	1	1	1	1	800	800
hCoV-19/SaudiArabia/KAUST-MADINAH704/2020|EPI_ISL_513182|2020-04-01	2020-04-01	Saudi Arabia	Asia	10703	26	25	1	23	1	1	1	137	1	14454	800
hCoV-19/Saudi Arabia/KAIMRC62/2020|EPI_ISL_507026|2020-04-01	2020-04-01	Saudi Arabia	Asia	258	26	25	1	23	1	1	1	1	1	800	800
hCoV-19/Portugal/PT0769a/2020|EPI_ISL_511028|2020-04-01	2020-04-01	Portugal	Europe	3302	26	1	1	13	1	1	1	1	1	4517	348
hCoV-19/SaudiArabia/KAUST-MADINAH273/2020|EPI_ISL_513121|2020-04-01	2020-04-01	Saudi Arabia	Asia	10704	26	25	1	23	1	1	1	1	1	14455	800
hCoV-19/SaudiArabia/KAUST-MADINAH282/2020|EPI_ISL_513126|2020-04-01	2020-04-01	Saudi Arabia	Asia	258	26	25	1	23	1	1	1	1	1	800	800
hCoV-19/USA/CA-ALSR-1684/2020|EPI_ISL_494742|2020-04-01	2020-04-01	USA	North America	10705	26	25	1	1	1	1	14	1	1	14456	768
hCoV-19/USA/CA-ALSR-1681/2020|EPI_ISL_494739|2020-04-01	2020-04-01	USA	North America	5284	980	25	1	1	1	1	14	1	1	10317	768
hCoV-19/USA/MI-UM-2006S000959/2020|EPI_ISL_495564|2020-04-01	2020-04-01	USA	North America	1995	26	25	1	1	1	1	1	1	1	2728	258
hCoV-19/USA/CA-ALSR-1184/2020|EPI_ISL_494420|2020-04-01	2020-04-01	USA	North America	2218	26	25	1	1	1	1	14	1	1	14438	768
hCoV-19/Hong Kong/HKU-200723-051/2020|EPI_ISL_497818|2020-04-01	2020-04-01	Hong Kong	Asia	1714	1	441	1	1	1	1	1	1	1	14458	4
hCoV-19/Wales/PHWC-168E74/2020|EPI_ISL_499358|2020-04-01	2020-04-01	United Kingdom	Europe	1808	26	1	1	1	1	1	1	9	1	2632	255
hCoV-19/USA/MI-MDHHS-SC21365/2020|EPI_ISL_507619|2020-04-01	2020-04-01	USA	North America	10707	2007	25	1	1	1	1	1	1	1	14459	258
hCoV-19/South Korea/KCDC2195/2020|EPI_ISL_506989|2020-04-02	2020-04-02	South Korea	Asia	52	26	1	1	1	1	61	1	1	1	14461	255
hCoV-19/France/ARA18366/2020|EPI_ISL_508967|2020-04-02	2020-04-02	France	Europe	52	644	25	1	1	1	1	1	1	1	14462	291
hCoV-19/USA/CA-ALSR-1661/2020|EPI_ISL_494722|2020-04-02	2020-04-02	USA	North America	195	26	25	1	1	1	1	14	1	1	768	768
hCoV-19/France/ARA18440/2020|EPI_ISL_508969|2020-04-02	2020-04-02	France	Europe	347	26	1	1	1	1	1	1	1	1	454	454
hCoV-19/USA/MI-MDHHS-SC21367/2020|EPI_ISL_507621|2020-04-02	2020-04-02	USA	North America	10708	26	25	1	1	1	1	1	1	1	14463	258
hCoV-19/USA/CA-ALSR-1167/2020|EPI_ISL_494409|2020-04-02	2020-04-02	USA	North America	52	61	609	1	1	1	1	1	1	1	10800	305
hCoV-19/USA/WY-WYPHL-20007405/2020|EPI_ISL_493064|2020-04-02	2020-04-02	USA	North America	195	26	25	1	1	1	1	1	1	1	258	258
hCoV-19/USA/SD-UW-MAYO73/2020|EPI_ISL_500517|2020-04-02	2020-04-02	USA	North America	10709	26	25	1	39	1	1	1	1	1	14464	258
hCoV-19/Poland/PL_P44/2020|EPI_ISL_492069|2020-04-02	2020-04-02	Poland	Europe	4688	26	1	1	1	1	1	1	39	1	6395	300
hCoV-19/USA/CA-ALSR-1182/2020|EPI_ISL_494418|2020-04-02	2020-04-02	USA	North America	52	61	609	1	1	1	1	1	1	1	10800	305
hCoV-19/USA/CA-ALSR-1683/2020|EPI_ISL_494741|2020-04-02	2020-04-02	USA	North America	10710	26	25	1	1	1	1	14	1	1	14465	768
hCoV-19/South Korea/KCDC2197/2020|EPI_ISL_506991|2020-04-02	2020-04-02	South Korea	Asia	10711	1	4	1	1	1	1	1	1	1	14466	550
hCoV-19/USA/CA-ALSR-1510/2020|EPI_ISL_494632|2020-04-02	2020-04-02	USA	North America	5022	984	1	1	1	1	1	1	1	1	6869	255
hCoV-19/Portugal/PT0773/2020|EPI_ISL_511032|2020-04-02	2020-04-02	Portugal	Europe	347	26	1	1	1	1	1	1	252	1	14467	454
hCoV-19/France/ARA18437/2020|EPI_ISL_508968|2020-04-02	2020-04-02	France	Europe	52	26	1	1	1	1	1	1	39	1	300	300
hCoV-19/France/ARA18314/2020|EPI_ISL_508966|2020-04-02	2020-04-02	France	Europe	10713	26	1	1	1	1	1	1	1	1	14469	255
hCoV-19/USA/CA-ALSR-1151/2020|EPI_ISL_494394|2020-04-02	2020-04-02	USA	North America	52	61	609	1	1	1	1	1	1	1	10800	305
hCoV-19/USA/CA-ALSR-1663/2020|EPI_ISL_494724|2020-04-02	2020-04-02	USA	North America	10705	26	25	1	1	1	1	14	1	1	14456	768
hCoV-19/South Korea/KCDC2194/2020|EPI_ISL_506988|2020-04-02	2020-04-02	South Korea	Asia	52	26	1	1	1	1	61	1	1	1	14461	255
hCoV-19/USA/CA-ALSR-1140/2020|EPI_ISL_494385|2020-04-02	2020-04-02	USA	North America	52	61	609	1	1	1	1	1	1	1	10800	305
hCoV-19/France/ARA18487/2020|EPI_ISL_508970|2020-04-02	2020-04-02	France	Europe	228	26	1	1	1	1	1	1	39	1	297	297
hCoV-19/USA/CA-ALSR-1183/2020|EPI_ISL_494419|2020-04-02	2020-04-02	USA	North America	10714	61	1	1	1	1	1	1	1	1	14470	305
hCoV-19/Poland/PL_P41/2020|EPI_ISL_492066|2020-04-02	2020-04-02	Poland	Europe	4688	26	1	1	1	1	1	1	39	1	6395	300
hCoV-19/USA/CA-ALSR-1168/2020|EPI_ISL_494410|2020-04-02	2020-04-02	USA	North America	10715	61	609	1	1	1	1	1	1	1	14472	305
hCoV-19/USA/WY-WYPHL-20007411/2020|EPI_ISL_493125|2020-04-02	2020-04-02	USA	North America	195	2010	25	1	1	1	1	1	1	1	14473	258
hCoV-19/Spain/PV-004181/2020|EPI_ISL_510468|2020-04-02	2020-04-02	Spain	Europe	231	26	1	1	1	1	1	1	1	1	301	301
hCoV-19/USA/CA-ALSR-1671/2020|EPI_ISL_494731|2020-04-02	2020-04-02	USA	North America	195	26	25	1	1	1	1	14	1	1	768	768
hCoV-19/USA/CA-ALSR-1185/2020|EPI_ISL_494421|2020-04-02	2020-04-02	USA	North America	5022	984	1	1	1	1	1	1	1	1	6869	255
hCoV-19/France/ARA18748/2020|EPI_ISL_508973|2020-04-02	2020-04-02	France	Europe	10716	2011	1	1	1	1	1	1	39	1	14474	300
hCoV-19/USA/CA-ALSR-1506/2020|EPI_ISL_494629|2020-04-02	2020-04-02	USA	North America	52	61	609	1	1	1	1	1	1	1	10800	305
hCoV-19/Saudi Arabia/KAIMRC63/2020|EPI_ISL_507027|2020-04-02	2020-04-02	Saudi Arabia	Asia	10717	26	25	1	23	1	1	1	1	1	14475	800
hCoV-19/USA/WY-WYPHL-20007413/2020|EPI_ISL_493126|2020-04-02	2020-04-02	USA	North America	195	2010	25	1	1	1	1	1	1	1	14473	258
hCoV-19/USA/CA-ALSR-1504/2020|EPI_ISL_494627|2020-04-02	2020-04-02	USA	North America	5022	984	1	1	1	1	1	1	1	1	6869	255
hCoV-19/Spain/PV-004183/2020|EPI_ISL_510470|2020-04-02	2020-04-02	Spain	Europe	10718	522	1	1	1	1	1	1	1	1	14476	255
hCoV-19/France/ARA18275/2020|EPI_ISL_508965|2020-04-02	2020-04-02	France	Europe	10719	2012	25	1	1	1	1	1	1	1	14477	258
hCoV-19/USA/WY-WYPHL-20007414/2020|EPI_ISL_493127|2020-04-02	2020-04-02	USA	North America	195	2010	25	1	1	1	1	1	1	1	14473	258
hCoV-19/Peru/INS-058/2020|EPI_ISL_514317|2020-04-02	2020-04-02	Peru	South America	228	26	1	1	1	1	1	1	39	1	297	297
hCoV-19/USA/TX-GCID-192000207/2020|EPI_ISL_501169|2020-04-02	2020-04-02	USA	North America	2815	26	1	1	1	1	1	1	1	1	3869	255
hCoV-19/USA/FL-BPHL-0472/2020|EPI_ISL_495378|2020-04-02	2020-04-02	USA	North America	10720	26	25	1	1	1	1	1	1	1	14478	258
hCoV-19/Australia/NSW672/2020|EPI_ISL_513315|2020-04-02	2020-04-02	Australia	Oceania	436	26	1	1	1	1	1	1	39	1	564	300
hCoV-19/Spain/PV-004180/2020|EPI_ISL_510467|2020-04-02	2020-04-02	Spain	Europe	52	26	1	1	1	1	1	1	39	1	300	300
hCoV-19/USA/MD-MDH-0040/2020|EPI_ISL_509444|2020-04-02	2020-04-02	USA	North America	195	26	804	1	1	1	1	1	1	1	14479	258
hCoV-19/USA/CA-ALSR-1677/2020|EPI_ISL_494737|2020-04-02	2020-04-02	USA	North America	5284	980	25	1	1	1	1	14	1	1	10317	768
hCoV-19/France/ARA18634/2020|EPI_ISL_508972|2020-04-02	2020-04-02	France	Europe	10721	26	25	1	1	1	1	1	1	1	14480	258
hCoV-19/Portugal/PT1163/2020|EPI_ISL_511710|2020-04-02	2020-04-02	Portugal	Europe	4915	26	1	1	1	1	1	1	39	1	6705	300
hCoV-19/USA/CA-ALSR-1670/2020|EPI_ISL_494730|2020-04-02	2020-04-02	USA	North America	52	61	609	1	1	1	1	1	1	1	10800	305
hCoV-19/USA/CA-ALSR-1191/2020|EPI_ISL_494427|2020-04-02	2020-04-02	USA	North America	5022	984	1	1	1	1	1	1	1	1	6869	255
hCoV-19/France/ARA18272/2020|EPI_ISL_508964|2020-04-02	2020-04-02	France	Europe	10722	260	1	1	1	1	1	1	1	1	14482	255
hCoV-19/USA/CA-ALSR-1665/2020|EPI_ISL_494726|2020-04-02	2020-04-02	USA	North America	2218	26	25	1	1	1	1	14	1	1	14438	768
hCoV-19/Portugal/PT1159/2020|EPI_ISL_511706|2020-04-02	2020-04-02	Portugal	Europe	52	373	1	1	1	1	1	1	39	1	14483	300
hCoV-19/Spain/PV-004184/2020|EPI_ISL_510471|2020-04-02	2020-04-02	Spain	Europe	52	26	1	1	1	1	1	1	39	1	300	300
hCoV-19/USA/CA-ALSR-1508/2020|EPI_ISL_494630|2020-04-02	2020-04-02	USA	North America	5022	984	1	1	1	1	1	1	1	1	6869	255
hCoV-19/England/BRIS-18532FE/2020|EPI_ISL_492242|2020-04-03	2020-04-03	United Kingdom	Europe	10723	127	1	1	1	1	1	1	39	1	14484	1540
hCoV-19/Portugal/PT0774/2020|EPI_ISL_511033|2020-04-03	2020-04-03	Portugal	Europe	3302	2013	1	1	13	1	1	1	1	1	14485	348
hCoV-19/USA/CA-ALSR-1126/2020|EPI_ISL_494378|2020-04-03	2020-04-03	USA	North America	52	61	609	1	1	1	1	1	1	1	10800	305
hCoV-19/England/LOND-124D2EE/2020|EPI_ISL_507081|2020-04-03	2020-04-03	United Kingdom	Europe	4238	26	1	1	1	1	1	1	39	1	5768	300
hCoV-19/France/ARA19340/2020|EPI_ISL_508978|2020-04-03	2020-04-03	France	Europe	195	26	25	1	1	1	1	1	226	1	2229	258
hCoV-19/England/BRIS-1853346/2020|EPI_ISL_492213|2020-04-03	2020-04-03	United Kingdom	Europe	10724	1	4	1	1	1	1	1	290	1	14486	550
hCoV-19/USA/MI-MDHHS-SC21109/2020|EPI_ISL_507885|2020-04-03	2020-04-03	USA	North America	10726	26	25	1	1	1	1	1	1	1	14488	258
hCoV-19/Scotland/CVR1513/2020|EPI_ISL_493742|2020-04-03	2020-04-03	United Kingdom	Europe	52	249	1	1	1	1	1	1	1	1	1455	255
hCoV-19/France/ARA19311/2020|EPI_ISL_508977|2020-04-03	2020-04-03	France	Europe	10727	26	1	1	1	1	1	1	1	1	14489	255
hCoV-19/France/ARA19556/2020|EPI_ISL_508979|2020-04-03	2020-04-03	France	Europe	431	26	25	1	1	1	1	1	1	1	559	258
hCoV-19/USA/MD-MDH-0042/2020|EPI_ISL_509446|2020-04-03	2020-04-03	USA	North America	195	2014	25	1	1	1	1	1	1	1	14490	258
hCoV-19/India/IK6/2020|EPI_ISL_508385|2020-04-03	2020-04-03	India	Asia	5326	2015	1	1	1	1	1	3	14	1	14491	2532
hCoV-19/France/ARA18783/2020|EPI_ISL_508974|2020-04-03	2020-04-03	France	Europe	347	26	58	1	1	1	1	1	1	1	14492	454
hCoV-19/USA/MD-MDH-0041/2020|EPI_ISL_509445|2020-04-03	2020-04-03	USA	North America	10728	26	25	1	1	1	1	1	1	1	14493	258
hCoV-19/USA/MI-MDHHS-SC21353/2020|EPI_ISL_507607|2020-04-03	2020-04-03	USA	North America	10729	26	25	1	1	1	1	1	1	1	14494	258
hCoV-19/USA/WY-WYPHL-20007680/2020|EPI_ISL_493128|2020-04-03	2020-04-03	USA	North America	195	26	25	1	293	1	1	1	1	1	14495	258
hCoV-19/England/LOND-124C452/2020|EPI_ISL_492869|2020-04-03	2020-04-03	United Kingdom	Europe	10730	1	4	1	1	1	1	1	1	1	14496	550
hCoV-19/Portugal/PT0937/2020|EPI_ISL_511488|2020-04-03	2020-04-03	Portugal	Europe	231	26	1	1	1	1	1	1	1	1	301	301
hCoV-19/USA/CA-ALSR-1120/2020|EPI_ISL_494373|2020-04-03	2020-04-03	USA	North America	5022	984	1	1	1	1	1	1	1	1	6869	255
hCoV-19/USA/MI-MDHHS-SC21362/2020|EPI_ISL_507616|2020-04-03	2020-04-03	USA	North America	10733	26	25	1	1	1	1	1	1	1	14499	258
hCoV-19/Sierra Leone/KGH-G-8604/2020|EPI_ISL_512814|2020-04-03	2020-04-03	Sierra Leone	Africa	486	99	1	1	1	1	1	1	40	1	927	1179
hCoV-19/USA/MI-MDHHS-SC21357/2020|EPI_ISL_507611|2020-04-03	2020-04-03	USA	North America	195	26	25	1	1	1	1	1	1	1	258	258
hCoV-19/USA/MI-MDHHS-SC21369/2020|EPI_ISL_507623|2020-04-03	2020-04-03	USA	North America	10734	26	25	1	1	1	1	1	1	1	14500	258
hCoV-19/India/IK7/2020|EPI_ISL_508394|2020-04-03	2020-04-03	India	Asia	5326	123	1	1	294	1	1	3	14	1	14501	2532
hCoV-19/USA/MI-MDHHS-SC21352/2020|EPI_ISL_507606|2020-04-03	2020-04-03	USA	North America	10736	26	25	1	1	1	266	1	1	1	14503	258
hCoV-19/Saudi Arabia/KAIMRC64/2020|EPI_ISL_507028|2020-04-03	2020-04-03	Saudi Arabia	Asia	258	26	25	1	23	1	1	1	1	1	800	800
hCoV-19/USA/MI-MDHHS-SC21368/2020|EPI_ISL_507622|2020-04-03	2020-04-03	USA	North America	10739	26	25	1	1	1	1	1	1	1	14506	258
hCoV-19/USA/MI-MDHHS-SC21363/2020|EPI_ISL_507617|2020-04-03	2020-04-03	USA	North America	195	26	25	1	1	1	267	1	1	1	14507	258
hCoV-19/England/BRIS-132848/2020|EPI_ISL_492187|2020-04-03	2020-04-03	United Kingdom	Europe	5635	26	1	1	1	1	1	1	39	1	7690	300
hCoV-19/Sierra Leone/KGH-G-8607/2020|EPI_ISL_512815|2020-04-03	2020-04-03	Sierra Leone	Africa	52	26	805	1	1	1	1	1	39	1	14508	300
hCoV-19/USA/OR-OHSU-0221/2020|EPI_ISL_509073|2020-04-03	2020-04-03	USA	North America	258	2016	25	1	1	1	1	1	1	1	14509	338
hCoV-19/USA/CA-ALSR-1119/2020|EPI_ISL_494372|2020-04-03	2020-04-03	USA	North America	10740	61	609	1	1	1	1	1	1	1	14510	305
hCoV-19/USA/MN-MDH-1299/2020|EPI_ISL_495598|2020-04-03	2020-04-03	USA	North America	194	112	1	1	1	1	1	3	116	1	3481	623
hCoV-19/France/ARA19570/2020|EPI_ISL_508980|2020-04-03	2020-04-03	France	Europe	347	26	1	1	1	1	1	1	1	1	454	454
hCoV-19/USA/OR-OHSU-0222/2020|EPI_ISL_509074|2020-04-03	2020-04-03	USA	North America	258	2016	25	1	1	1	1	1	1	1	14509	338
hCoV-19/Portugal/PT0924/2020|EPI_ISL_511181|2020-04-04	2020-04-04	Portugal	Europe	10741	26	1	1	1	1	1	1	39	1	14511	300
hCoV-19/USA/CA-ALSR-1180/2020|EPI_ISL_494416|2020-04-04	2020-04-04	USA	North America	52	61	609	1	1	1	1	1	1	1	10800	305
hCoV-19/Spain/PV-004215/2020|EPI_ISL_510500|2020-04-04	2020-04-04	Spain	Europe	4401	26	28	1	1	1	1	1	1	1	6063	9999
hCoV-19/Spain/PV-004225/2020|EPI_ISL_510507|2020-04-04	2020-04-04	Spain	Europe	52	26	1	1	1	1	1	1	39	1	300	300
hCoV-19/Spain/PV-004227/2020|EPI_ISL_510509|2020-04-04	2020-04-04	Spain	Europe	52	26	1	1	1	1	1	1	39	1	300	300
hCoV-19/USA/MD-MDH-0043/2020|EPI_ISL_509447|2020-04-04	2020-04-04	USA	North America	1286	26	25	1	1	1	1	1	1	1	1734	258
hCoV-19/USA/OR-OHSU-0233/2020|EPI_ISL_509076|2020-04-04	2020-04-04	USA	North America	10742	26	25	1	1	1	1	1	1	1	14512	258
hCoV-19/USA/FL-BPHL-0617/2020|EPI_ISL_508821|2020-04-04	2020-04-04	USA	North America	10744	4	1	1	3	1	1	5	1122	1	14514	1508
hCoV-19/England/BRIS-12FC15/2020|EPI_ISL_492580|2020-04-04	2020-04-04	United Kingdom	Europe	231	26	1	1	1	1	1	1	1	1	301	301
hCoV-19/USA/MN-MDH-1308/2020|EPI_ISL_495607|2020-04-04	2020-04-04	USA	North America	455	112	1	1	1	1	1	3	116	1	14515	623
hCoV-19/USA/CA-ALSR-1130/2020|EPI_ISL_494381|2020-04-04	2020-04-04	USA	North America	5022	984	1	1	1	1	1	1	1	1	6869	255
hCoV-19/USA/AK-PHL108/2020|EPI_ISL_492059|2020-04-04	2020-04-04	USA	North America	10745	26	25	1	1	1	1	1	1	1	14516	258
hCoV-19/South Korea/KCDC2199/2020|EPI_ISL_506993|2020-04-04	2020-04-04	South Korea	Asia	10746	26	25	1	1	1	1	1	1	1	14517	258
hCoV-19/Australia/WA59/2020|EPI_ISL_512712|2020-04-04	2020-04-04	Australia	Oceania	547	1	29	1	1	1	1	3	151	80	13956	2175
hCoV-19/France/ARA19928/2020|EPI_ISL_508981|2020-04-04	2020-04-04	France	Europe	431	26	25	1	1	1	1	1	1	1	559	258
hCoV-19/USA/CA-ALSR-1159/2020|EPI_ISL_494402|2020-04-04	2020-04-04	USA	North America	5022	984	1	1	1	1	1	1	1	1	6869	255
hCoV-19/Malaysia/5425/2020|EPI_ISL_501212|2020-04-04	2020-04-04	Malaysia	Asia	5226	99	775	1	1	1	1	1	40	1	14073	1179
hCoV-19/England/BRIS-12FBCD/2020|EPI_ISL_492636|2020-04-04	2020-04-04	United Kingdom	Europe	1643	26	1	1	1	1	1	1	39	1	14520	300
hCoV-19/South Korea/KCDC2198/2020|EPI_ISL_506992|2020-04-04	2020-04-04	South Korea	Asia	10746	26	25	1	1	1	1	1	1	1	14517	258
hCoV-19/England/BRIS-12FBEB/2020|EPI_ISL_492738|2020-04-04	2020-04-04	United Kingdom	Europe	2383	1419	1	1	1	1	1	1	1	1	14522	4
hCoV-19/England/BRIS-12FC33/2020|EPI_ISL_492624|2020-04-05	2020-04-05	United Kingdom	Europe	52	26	66	1	1	1	1	1	1	1	985	985
hCoV-19/France/ARA20154/2020|EPI_ISL_508983|2020-04-05	2020-04-05	France	Europe	10750	26	25	1	1	1	1	1	1	1	14524	258
hCoV-19/France/ARA20193/2020|EPI_ISL_508984|2020-04-05	2020-04-05	France	Europe	347	26	1	1	1	1	1	46	1	1	14525	454
hCoV-19/England/BRIS-12FC42/2020|EPI_ISL_492635|2020-04-05	2020-04-05	United Kingdom	Europe	10752	262	25	1	1	1	1	1	1	1	14527	258
hCoV-19/Portugal/PT1167/2020|EPI_ISL_511713|2020-04-05	2020-04-05	Portugal	Europe	52	26	1	1	1	1	1	1	39	1	300	300
hCoV-19/SaudiArabia/KAUST-MADINAH516/2020|EPI_ISL_513165|2020-04-05	2020-04-05	Saudi Arabia	Asia	52	26	25	1	23	1	1	1	3	1	14528	291
hCoV-19/France/ARA20254/2020|EPI_ISL_508985|2020-04-05	2020-04-05	France	Europe	228	26	164	1	1	1	1	1	39	1	6331	297
hCoV-19/USA/CA-ALSR-1164/2020|EPI_ISL_494406|2020-04-05	2020-04-05	USA	North America	52	61	609	1	1	1	1	1	1	1	10800	305
hCoV-19/France/ARA20073/2020|EPI_ISL_508982|2020-04-05	2020-04-05	France	Europe	10754	26	25	1	1	1	1	1	376	1	14530	258
hCoV-19/Australia/SAP441/2020|EPI_ISL_508132|2020-04-05	2020-04-05	Australia	Oceania	2591	194	1	1	1	1	1	1	39	1	6516	300
hCoV-19/Portugal/PT1169/2020|EPI_ISL_511715|2020-04-05	2020-04-05	Portugal	Europe	4915	26	1	1	1	1	1	1	39	1	6705	300
hCoV-19/England/BRIS-123D4B/2020|EPI_ISL_492809|2020-04-05	2020-04-05	United Kingdom	Europe	10756	26	1	1	1	1	1	1	1	1	14532	255
hCoV-19/USA/CA-ALSR-1162/2020|EPI_ISL_494405|2020-04-05	2020-04-05	USA	North America	52	61	609	1	1	1	1	1	1	1	10800	305
hCoV-19/India/IK8/2020|EPI_ISL_511901|2020-04-05	2020-04-05	India	Asia	5326	123	1	1	1	1	1	3	14	1	7282	2532
hCoV-19/Australia/WA101/2020|EPI_ISL_512754|2020-04-05	2020-04-05	Australia	Oceania	547	1	29	1	1	1	1	3	151	80	13956	2175
hCoV-19/SaudiArabia/KAUST-MADINAH519/2020|EPI_ISL_513166|2020-04-05	2020-04-05	Saudi Arabia	Asia	258	26	25	1	23	1	1	1	1	1	800	800
hCoV-19/USA/CA-ALSR-1161/2020|EPI_ISL_494404|2020-04-05	2020-04-05	USA	North America	52	61	609	1	1	1	1	1	1	1	10800	305
hCoV-19/Saudi Arabia/KAIMRC69/2020|EPI_ISL_507030|2020-04-05	2020-04-05	Saudi Arabia	Asia	258	26	25	1	23	1	1	1	1	1	800	800
hCoV-19/SaudiArabia/KAUST-JEDDAH929/2020|EPI_ISL_513057|2020-04-06	2020-04-06	Saudi Arabia	Asia	10759	1	1	1	1	1	1	1	39	1	14535	300
hCoV-19/USA/CA-ALSR-1147/2020|EPI_ISL_494392|2020-04-06	2020-04-06	USA	North America	8521	61	609	1	1	1	1	1	1	1	14536	305
hCoV-19/France/ARA20976/2020|EPI_ISL_508915|2020-04-06	2020-04-06	France	Europe	338	2018	1	1	1	1	1	1	1	1	14538	255
hCoV-19/USA/MD-HP00549/2020|EPI_ISL_511869|2020-04-06	2020-04-06	USA	North America	1169	4	1	1	3	1	1	5	164	1	1582	1508
hCoV-19/France/ARA20756/2020|EPI_ISL_508912|2020-04-06	2020-04-06	France	Europe	10761	26	25	1	1	1	1	1	1	1	14539	258
hCoV-19/SaudiArabia/KAUST-JEDDAH487/2020|EPI_ISL_512932|2020-04-06	2020-04-06	Saudi Arabia	Asia	258	2019	25	1	23	1	1	1	1	1	14540	800
hCoV-19/Malaysia/6149/2020|EPI_ISL_501217|2020-04-06	2020-04-06	Malaysia	Asia	10762	99	1	1	1	1	1	1	1124	1	14541	1179
hCoV-19/SaudiArabia/KAUST-JEDDAH935/2020|EPI_ISL_513062|2020-04-06	2020-04-06	Saudi Arabia	Asia	10763	1	25	1	23	1	1	1	1	1	14542	800
hCoV-19/SaudiArabia/KAUST-JEDDAH917/2020|EPI_ISL_513048|2020-04-06	2020-04-06	Saudi Arabia	Asia	52	26	233	1	1	1	1	1	39	1	3527	300
hCoV-19/SaudiArabia/KAUST-JEDDAH913/2020|EPI_ISL_513046|2020-04-06	2020-04-06	Saudi Arabia	Asia	10764	1	1	1	1	1	1	1	39	1	14543	300
hCoV-19/USA/MD-MDH-0045/2020|EPI_ISL_509449|2020-04-06	2020-04-06	USA	North America	646	26	25	1	1	1	1	1	1	1	844	844
hCoV-19/USA/MD-HP00567/2020|EPI_ISL_511871|2020-04-06	2020-04-06	USA	North America	10765	4	1	1	3	1	1	5	161	1	14544	1508
hCoV-19/SaudiArabia/KAUST-JEDDAH490/2020|EPI_ISL_512934|2020-04-06	2020-04-06	Saudi Arabia	Asia	52	26	25	1	23	1	1	1	1	1	14442	291
hCoV-19/USA/MI-UM-2006S001288/2020|EPI_ISL_495593|2020-04-06	2020-04-06	USA	North America	195	26	25	1	1	1	1	1	1125	1	14546	258
hCoV-19/France/ARA20768/2020|EPI_ISL_508913|2020-04-06	2020-04-06	France	Europe	10766	26	25	1	1	1	1	1	1	1	14547	258
hCoV-19/France/ARA20829/2020|EPI_ISL_508914|2020-04-06	2020-04-06	France	Europe	10767	26	25	1	1	1	1	1	1	1	14548	258
hCoV-19/SaudiArabia/KAUST-JEDDAH930/2020|EPI_ISL_513058|2020-04-06	2020-04-06	Saudi Arabia	Asia	10768	26	1	1	1	1	1	243	39	1	14549	300
hCoV-19/SaudiArabia/KAUST-JEDDAH927/2020|EPI_ISL_513056|2020-04-06	2020-04-06	Saudi Arabia	Asia	2043	26	802	1	1	1	1	1	39	1	14550	300
hCoV-19/SaudiArabia/KAUST-JEDDAH920/2020|EPI_ISL_513051|2020-04-06	2020-04-06	Saudi Arabia	Asia	52	551	1	1	1	1	1	1	39	1	14551	300
hCoV-19/USA/MN-MDH-1304/2020|EPI_ISL_495603|2020-04-06	2020-04-06	USA	North America	194	112	1	1	1	1	1	3	116	1	3481	623
hCoV-19/USA/MD-MDH-0044/2020|EPI_ISL_509448|2020-04-06	2020-04-06	USA	North America	10769	2020	25	1	1	1	1	1	1	1	14552	258
hCoV-19/SaudiArabia/KAUST-JEDDAH916/2020|EPI_ISL_513047|2020-04-06	2020-04-06	Saudi Arabia	Asia	10770	26	1	1	1	1	263	1	1	1	14553	255
hCoV-19/SaudiArabia/KAUST-JEDDAH918/2020|EPI_ISL_513049|2020-04-06	2020-04-06	Saudi Arabia	Asia	52	1	1	1	1	1	1	1	39	1	14554	300
hCoV-19/USA/WY-WYPHL-20007938/2020|EPI_ISL_493001|2020-04-06	2020-04-06	USA	North America	948	26	25	1	1	1	1	1	1	1	1265	258
hCoV-19/Portugal/PT1165/2020|EPI_ISL_511711|2020-04-06	2020-04-06	Portugal	Europe	10771	26	1	1	1	1	1	1	39	1	14555	300
hCoV-19/SaudiArabia/KAUST-MADINAH521/2020|EPI_ISL_513167|2020-04-06	2020-04-06	Saudi Arabia	Asia	10773	26	25	1	23	1	1	1	1	1	14557	800
hCoV-19/SaudiArabia/KAUST-JEDDAH905/2020|EPI_ISL_513043|2020-04-06	2020-04-06	Saudi Arabia	Asia	10774	26	1	1	1	1	1	1	39	1	14558	300
hCoV-19/England/BRIS-185349E/2020|EPI_ISL_492347|2020-04-06	2020-04-06	United Kingdom	Europe	10775	26	39	1	1	1	1	1	39	1	14559	300
hCoV-19/USA/WI-CDC-0952/2020|EPI_ISL_509715|2020-04-06	2020-04-06	USA	North America	10776	1	1	1	1	1	1	1	425	1	14560	4
hCoV-19/France/ARA20869/2020|EPI_ISL_508990|2020-04-06	2020-04-06	France	Europe	10777	26	25	1	1	1	1	1	1	1	14561	258
hCoV-19/England/BRIS-123D78/2020|EPI_ISL_492770|2020-04-06	2020-04-06	United Kingdom	Europe	10778	26	25	1	1	1	1	1	1	1	14563	258
hCoV-19/Saudi Arabia/KAIMRC70/2020|EPI_ISL_507031|2020-04-06	2020-04-06	Saudi Arabia	Asia	258	26	271	1	23	1	1	1	1	1	14564	800
hCoV-19/Malaysia/5906/2020|EPI_ISL_501215|2020-04-06	2020-04-06	Malaysia	Asia	4394	99	1	1	1	1	1	1	40	1	5977	1179
hCoV-19/SaudiArabia/KAUST-JEDDAH921/2020|EPI_ISL_513052|2020-04-06	2020-04-06	Saudi Arabia	Asia	10779	26	273	1	23	1	1	1	1	1	14565	800
hCoV-19/SaudiArabia/KAUST-JEDDAH926/2020|EPI_ISL_513055|2020-04-06	2020-04-06	Saudi Arabia	Asia	52	1	1	1	1	1	1	1	39	1	14554	300
hCoV-19/Portugal/PT1402/2020|EPI_ISL_511361|2020-04-06	2020-04-06	Portugal	Europe	10780	1	4	1	1	1	1	1	1	1	14566	550
hCoV-19/USA/MN-MDH-1309/2020|EPI_ISL_495608|2020-04-06	2020-04-06	USA	North America	194	112	1	1	1	1	1	3	116	1	3481	623
hCoV-19/SaudiArabia/KAUST-JEDDAH903/2020|EPI_ISL_513042|2020-04-06	2020-04-06	Saudi Arabia	Asia	10781	26	25	1	23	1	1	1	1	1	14567	800
hCoV-19/SaudiArabia/KAUST-JEDDAH912/2020|EPI_ISL_513045|2020-04-06	2020-04-06	Saudi Arabia	Asia	10782	1	1	1	1	1	1	1	39	1	14568	300
hCoV-19/USA/MN-MDH-1307/2020|EPI_ISL_495606|2020-04-06	2020-04-06	USA	North America	194	112	1	1	1	1	1	3	116	1	3481	623
hCoV-19/SaudiArabia/KAUST-JEDDAH923/2020|EPI_ISL_513054|2020-04-06	2020-04-06	Saudi Arabia	Asia	52	1	1	1	1	1	1	1	39	1	14554	300
hCoV-19/USA/FL-BPHL-0636/2020|EPI_ISL_508840|2020-04-06	2020-04-06	USA	North America	8344	26	25	1	167	1	1	1	1	1	14570	258
hCoV-19/SaudiArabia/KAUST-JEDDAH922/2020|EPI_ISL_513053|2020-04-06	2020-04-06	Saudi Arabia	Asia	52	26	1	1	1	1	1	1	39	1	300	300
hCoV-19/SaudiArabia/KAUST-JEDDAH486/2020|EPI_ISL_512931|2020-04-06	2020-04-06	Saudi Arabia	Asia	2043	26	25	1	23	1	1	1	1	1	14572	800
hCoV-19/Malaysia/5815/2020|EPI_ISL_501213|2020-04-06	2020-04-06	Malaysia	Asia	10785	99	1	1	1	1	1	1	40	1	14573	1179
hCoV-19/England/BRIS-124199/2020|EPI_ISL_492791|2020-04-07	2020-04-07	United Kingdom	Europe	3266	26	1	1	1	1	1	1	4	1	4477	498
hCoV-19/England/BRIS-12FCCA/2020|EPI_ISL_492689|2020-04-07	2020-04-07	United Kingdom	Europe	668	26	1	1	1	1	1	1	39	1	1259	300
hCoV-19/Brazil/PE-IAM89/2020|EPI_ISL_500486|2020-04-07	2020-04-07	Brazil	South America	52	26	1	1	1	1	1	1	39	1	300	300
hCoV-19/England/BRIS-1240BA/2020|EPI_ISL_492775|2020-04-07	2020-04-07	United Kingdom	Europe	8096	26	1	1	1	1	1	1	1	1	10967	255
hCoV-19/England/BRIS-123CA8/2020|EPI_ISL_492801|2020-04-07	2020-04-07	United Kingdom	Europe	7840	2022	4	1	1	1	1	1	1	1	14577	550
hCoV-19/USA/MN-MDH-1332/2020|EPI_ISL_496918|2020-04-07	2020-04-07	USA	North America	194	112	1	1	1	1	1	3	116	1	3481	623
hCoV-19/England/BRIS-123F90/2020|EPI_ISL_492808|2020-04-07	2020-04-07	United Kingdom	Europe	10787	85	1	1	1	1	1	1	39	1	14578	399
hCoV-19/England/BRIS-12416C/2020|EPI_ISL_492834|2020-04-07	2020-04-07	United Kingdom	Europe	5013	26	25	1	1	1	1	1	1	1	10549	258
hCoV-19/Spain/PV-004274/2020|EPI_ISL_510393|2020-04-07	2020-04-07	Spain	Europe	10788	26	1	1	1	1	1	1	39	1	14579	300
hCoV-19/England/BRIS-12FC9D/2020|EPI_ISL_492688|2020-04-07	2020-04-07	United Kingdom	Europe	9141	26	1	1	1	1	3	1	4	1	12379	498
hCoV-19/USA/VA-DCLS-0626/2020|EPI_ISL_495299|2020-04-07	2020-04-07	USA	North America	1550	26	25	1	1	1	1	1	1	1	2090	258
hCoV-19/SaudiArabia/KAUST-MADINAH515/2020|EPI_ISL_513164|2020-04-07	2020-04-07	Saudi Arabia	Asia	258	26	25	1	23	1	1	1	3	1	14580	800
hCoV-19/England/LOND-124C5AA/2020|EPI_ISL_492847|2020-04-07	2020-04-07	United Kingdom	Europe	10789	26	1	1	1	1	86	1	1	1	14581	454
hCoV-19/France/ARA21210/2020|EPI_ISL_508993|2020-04-07	2020-04-07	France	Europe	347	26	1	1	1	1	1	1	1	1	454	454
hCoV-19/France/ARA21399/2020|EPI_ISL_508994|2020-04-07	2020-04-07	France	Europe	10621	26	1	1	1	1	52	1	1	1	14334	255
hCoV-19/England/BRIS-123CE4/2020|EPI_ISL_492768|2020-04-07	2020-04-07	United Kingdom	Europe	10790	26	1	1	1	1	1	1	424	1	14582	300
hCoV-19/England/BRIS-12FC8E/2020|EPI_ISL_492639|2020-04-07	2020-04-07	United Kingdom	Europe	3475	85	1	1	1	1	1	1	39	1	4745	399
hCoV-19/USA/TX-GCID-192000251/2020|EPI_ISL_501170|2020-04-07	2020-04-07	USA	North America	195	26	25	1	1	1	1	1	1	1	258	258
hCoV-19/USA/MN-MDH-1300/2020|EPI_ISL_495599|2020-04-07	2020-04-07	USA	North America	194	112	1	1	1	1	1	3	116	1	3481	623
hCoV-19/England/BRIS-123D2D/2020|EPI_ISL_492777|2020-04-07	2020-04-07	United Kingdom	Europe	735	26	1	1	1	1	1	1	39	1	11040	300
hCoV-19/Brazil/PE-IAM08/2020|EPI_ISL_500460|2020-04-07	2020-04-07	Brazil	South America	52	1356	1	1	1	1	1	1	39	1	9478	300
hCoV-19/France/ARA21154/2020|EPI_ISL_508991|2020-04-07	2020-04-07	France	Europe	10791	26	1	1	1	1	1	1	1	1	14583	255
hCoV-19/Hong Kong/HKU-200723-056/2020|EPI_ISL_497823|2020-04-07	2020-04-07	Hong Kong	Asia	10792	26	1	1	1	1	1	1	39	1	14585	300
hCoV-19/England/BRIS-12FCAC/2020|EPI_ISL_492720|2020-04-07	2020-04-07	United Kingdom	Europe	3475	85	1	1	1	1	1	1	39	1	4745	399
hCoV-19/England/BRIS-1240C9/2020|EPI_ISL_492783|2020-04-07	2020-04-07	United Kingdom	Europe	8096	26	1	1	1	1	1	1	1	1	10967	255
hCoV-19/England/LOND-124C373/2020|EPI_ISL_492885|2020-04-07	2020-04-07	United Kingdom	Europe	4285	26	1	1	1	1	1	29	39	1	14586	300
hCoV-19/France/ARA21170/2020|EPI_ISL_508916|2020-04-07	2020-04-07	France	Europe	431	26	808	1	1	1	1	1	1	1	14587	258
hCoV-19/England/BRIS-1240F6/2020|EPI_ISL_492776|2020-04-07	2020-04-07	United Kingdom	Europe	599	85	1	1	1	1	1	1	86	1	780	780
hCoV-19/USA/TX-GCID-192000254/2020|EPI_ISL_501171|2020-04-07	2020-04-07	USA	North America	347	26	1	1	1	1	1	1	397	1	14588	454
hCoV-19/England/BRIS-123F63/2020|EPI_ISL_492822|2020-04-08	2020-04-08	United Kingdom	Europe	10793	26	1	1	1	1	1	1	39	1	14589	300
hCoV-19/Spain/PV-004291/2020|EPI_ISL_510407|2020-04-08	2020-04-08	Spain	Europe	10794	26	1	1	1	1	1	1	1	1	14590	255
hCoV-19/England/BRIS-12FCF7/2020|EPI_ISL_492548|2020-04-08	2020-04-08	United Kingdom	Europe	52	26	1	1	1	1	1	1	1	1	255	255
hCoV-19/England/BRIS-1240AB/2020|EPI_ISL_492817|2020-04-08	2020-04-08	United Kingdom	Europe	10795	26	1	1	1	1	1	1	1	1	14591	255
hCoV-19/Sierra Leone/KGH-G-8627/2020|EPI_ISL_512818|2020-04-08	2020-04-08	Sierra Leone	Africa	5384	26	1	1	55	1	1	1	1	1	14593	255
hCoV-19/England/BRIS-123D0F/2020|EPI_ISL_492764|2020-04-08	2020-04-08	United Kingdom	Europe	52	26	1	1	1	1	1	1	1	1	255	255
hCoV-19/France/ARA21941/2020|EPI_ISL_508995|2020-04-08	2020-04-08	France	Europe	10797	26	36	1	1	1	1	1	1	1	14594	2445
hCoV-19/England/BRIS-124445/2020|EPI_ISL_492806|2020-04-08	2020-04-08	United Kingdom	Europe	10798	26	25	1	1	1	1	1	1	1	14595	258
hCoV-19/USA/VA-DCLS-0627/2020|EPI_ISL_495300|2020-04-08	2020-04-08	USA	North America	1550	26	25	1	1	1	1	1	1	1	2090	258
hCoV-19/England/BRIS-124463/2020|EPI_ISL_492774|2020-04-08	2020-04-08	United Kingdom	Europe	3475	85	1	1	1	1	1	1	39	1	4745	399
hCoV-19/England/BRIS-123FFA/2020|EPI_ISL_492816|2020-04-08	2020-04-08	United Kingdom	Europe	10799	26	1	1	1	1	1	1	39	1	14597	300
hCoV-19/England/BRIS-123FDC/2020|EPI_ISL_492823|2020-04-08	2020-04-08	United Kingdom	Europe	9443	26	1	1	1	1	1	1	39	1	14599	300
hCoV-19/Spain/PV-004290/2020|EPI_ISL_510406|2020-04-08	2020-04-08	Spain	Europe	5681	26	1	1	1	1	1	1	39	1	7756	300
hCoV-19/Brazil/RJ-INCA-C06/2020|EPI_ISL_513513|2020-04-08	2020-04-08	Brazil	South America	10801	26	10	1	1	8	1	1	42	1	14600	1102
hCoV-19/England/BRIS-12406F/2020|EPI_ISL_492790|2020-04-08	2020-04-08	United Kingdom	Europe	10802	1	4	1	1	1	1	1	1126	1	14601	550
hCoV-19/Brazil/RJ-INCA-C07/2020|EPI_ISL_513514|2020-04-08	2020-04-08	Brazil	South America	1283	228	1	1	1	1	1	1	39	1	1731	300
hCoV-19/England/BRIS-124111/2020|EPI_ISL_492835|2020-04-08	2020-04-08	United Kingdom	Europe	10504	26	115	1	1	1	264	1	39	1	14161	1698
hCoV-19/USA/MN-MDH-1305/2020|EPI_ISL_495604|2020-04-08	2020-04-08	USA	North America	194	112	1	1	1	1	1	3	116	1	3481	623
hCoV-19/England/BRIS-123E75/2020|EPI_ISL_492832|2020-04-08	2020-04-08	United Kingdom	Europe	10803	288	1	1	1	1	1	1	39	1	14602	2490
hCoV-19/England/BRIS-123F72/2020|EPI_ISL_492807|2020-04-08	2020-04-08	United Kingdom	Europe	8465	85	1	1	1	1	1	1	86	1	11474	780
hCoV-19/England/BRIS-124014/2020|EPI_ISL_492800|2020-04-08	2020-04-08	United Kingdom	Europe	1220	26	25	1	1	1	1	1	1	1	1649	258
hCoV-19/England/BRIS-123F36/2020|EPI_ISL_492782|2020-04-08	2020-04-08	United Kingdom	Europe	5934	1	4	1	1	1	1	1	93	1	11102	834
hCoV-19/South Korea/KCDC2200/2020|EPI_ISL_506994|2020-04-08	2020-04-08	South Korea	Asia	52	26	1	1	1	1	1	1	39	1	300	300
hCoV-19/England/LOND-124D309/2020|EPI_ISL_507083|2020-04-08	2020-04-08	United Kingdom	Europe	52	26	1	1	1	1	1	1	39	1	300	300
hCoV-19/England/BRIS-1242B4/2020|EPI_ISL_492803|2020-04-08	2020-04-08	United Kingdom	Europe	10804	26	1	1	1	1	1	1	1127	1	14604	300
hCoV-19/France/ARA22132/2020|EPI_ISL_508997|2020-04-08	2020-04-08	France	Europe	52	26	1	1	1	1	1	1	1	1	255	255
hCoV-19/England/BRIS-124050/2020|EPI_ISL_492766|2020-04-08	2020-04-08	United Kingdom	Europe	10805	196	25	1	1	1	1	1	1	1	14606	1063
hCoV-19/Brazil/PE-IAM84/2020|EPI_ISL_500484|2020-04-08	2020-04-08	Brazil	South America	52	652	1	1	1	1	1	1	39	1	7735	300
hCoV-19/SaudiArabia/KAUST-JEDDAH494/2020|EPI_ISL_512937|2020-04-08	2020-04-08	Saudi Arabia	Asia	10807	26	25	1	23	1	1	1	39	1	14608	800
hCoV-19/France/ARA2221/2020|EPI_ISL_508917|2020-04-08	2020-04-08	France	Europe	347	26	1	1	1	1	1	1	1	1	454	454
hCoV-19/Singapore/790/2020|EPI_ISL_512826|2020-04-08	2020-04-08	Singapore	Asia	3883	99	1	1	135	1	1	1	40	1	5290	1179
hCoV-19/Australia/NSW2283/2020|EPI_ISL_500702|2020-04-08	2020-04-08	Australia	Oceania	10809	26	25	1	1	1	1	1	1	1	14610	258
hCoV-19/England/BRIS-12421E/2020|EPI_ISL_492794|2020-04-08	2020-04-08	United Kingdom	Europe	10810	26	1	1	1	1	1	1	39	1	14611	300
hCoV-19/USA/CA-ALSR-1145/2020|EPI_ISL_494390|2020-04-08	2020-04-08	USA	North America	52	61	609	1	1	1	1	1	1	1	10800	305
hCoV-19/Australia/WA61/2020|EPI_ISL_512714|2020-04-08	2020-04-08	Australia	Oceania	7943	26	1	1	1	1	1	1	1	80	14612	255
hCoV-19/France/ARA22088/2020|EPI_ISL_508996|2020-04-08	2020-04-08	France	Europe	10811	26	25	1	1	1	1	1	1	1	14614	258
hCoV-19/Brazil/PE-IAM30/2020|EPI_ISL_500477|2020-04-08	2020-04-08	Brazil	South America	6486	2025	1	1	1	1	1	1	39	1	14615	300
hCoV-19/England/LOND-124C59B/2020|EPI_ISL_492845|2020-04-08	2020-04-08	United Kingdom	Europe	10812	26	1	1	1	1	1	1	691	1	14616	300
hCoV-19/England/BRIS-12FCE8/2020|EPI_ISL_492671|2020-04-08	2020-04-08	United Kingdom	Europe	10813	85	1	1	1	1	1	1	39	1	14617	399
hCoV-19/USA/CA-ALSR-1129/2020|EPI_ISL_494380|2020-04-08	2020-04-08	USA	North America	52	61	609	1	1	1	1	1	1	1	10800	305
hCoV-19/England/BRIS-124032/2020|EPI_ISL_492795|2020-04-08	2020-04-08	United Kingdom	Europe	8096	26	1	1	1	1	1	1	1	1	10967	255
hCoV-19/USA/CA-ALSR-1146/2020|EPI_ISL_494391|2020-04-08	2020-04-08	USA	North America	52	61	609	1	1	1	1	1	1	1	10800	305
hCoV-19/Spain/PV-004288/2020|EPI_ISL_510404|2020-04-08	2020-04-08	Spain	Europe	52	26	1	1	1	1	1	1	39	1	300	300
hCoV-19/England/BRIS-123F27/2020|EPI_ISL_492828|2020-04-08	2020-04-08	United Kingdom	Europe	5934	1	4	1	188	1	1	1	93	1	8095	834
hCoV-19/Peru/INS-044/2020|EPI_ISL_514265|2020-04-08	2020-04-08	Peru	South America	303	85	1	1	1	1	1	1	387	1	10421	399
hCoV-19/SaudiArabia/KAUST-JEDDAH493/2020|EPI_ISL_512936|2020-04-08	2020-04-08	Saudi Arabia	Asia	258	26	1	1	23	1	1	1	1	1	13841	338
hCoV-19/England/BRIS-124454/2020|EPI_ISL_492778|2020-04-08	2020-04-08	United Kingdom	Europe	3475	85	1	1	1	1	1	1	39	1	4745	399
hCoV-19/England/BRIS-185362F/2020|EPI_ISL_492290|2020-04-08	2020-04-08	United Kingdom	Europe	52	26	599	1	1	1	1	123	39	1	14618	300
hCoV-19/England/LOND-124C5C8/2020|EPI_ISL_492868|2020-04-08	2020-04-08	United Kingdom	Europe	10812	26	1	1	1	1	1	1	691	1	14616	300
hCoV-19/USA/CA-ALSR-1225/2020|EPI_ISL_494449|2020-04-09	2020-04-09	USA	North America	8045	26	1	1	1	1	1	1	4	1	10905	498
hCoV-19/USA/CA-ALSR-1210/2020|EPI_ISL_494440|2020-04-09	2020-04-09	USA	North America	8045	26	1	1	1	1	1	1	4	1	10905	498
hCoV-19/Portugal/PT0942/2020|EPI_ISL_511492|2020-04-09	2020-04-09	Portugal	Europe	4915	26	1	1	1	1	1	1	39	1	6705	300
hCoV-19/Australia/NSW673/2020|EPI_ISL_513316|2020-04-09	2020-04-09	Australia	Oceania	10814	26	1	1	1	8	1	1	42	1	14620	1102
hCoV-19/England/BRIS-1246A9/2020|EPI_ISL_492787|2020-04-09	2020-04-09	United Kingdom	Europe	8096	26	1	1	1	1	1	1	1	1	10967	255
hCoV-19/England/BRIS-1244FA/2020|EPI_ISL_492833|2020-04-09	2020-04-09	United Kingdom	Europe	10815	127	1	1	1	1	1	1	39	1	14621	1540
hCoV-19/USA/MN-MDH-1303/2020|EPI_ISL_495602|2020-04-09	2020-04-09	USA	North America	3028	112	1	1	1	1	1	3	116	1	4152	623
hCoV-19/France/ARA22670/2020|EPI_ISL_508921|2020-04-09	2020-04-09	France	Europe	10816	26	1	1	1	1	1	1	1	1	14622	255
hCoV-19/England/LOND-124C294/2020|EPI_ISL_492880|2020-04-09	2020-04-09	United Kingdom	Europe	10812	26	1	1	1	1	1	1	691	1	14616	300
hCoV-19/USA/NV-QDX-217/2020|EPI_ISL_498736|2020-04-09	2020-04-09	USA	North America	10817	26	1	1	1	1	1	1	1	1	14623	255
hCoV-19/England/BRIS-12FD12/2020|EPI_ISL_492518|2020-04-09	2020-04-09	United Kingdom	Europe	10818	85	1	1	1	1	1	1	86	1	14624	780
hCoV-19/England/BRIS-12FD30/2020|EPI_ISL_492516|2020-04-09	2020-04-09	United Kingdom	Europe	10819	2026	1	1	1	1	1	1	1	1	14625	255
hCoV-19/Portugal/PT0944/2020|EPI_ISL_511494|2020-04-09	2020-04-09	Portugal	Europe	52	515	1	1	1	1	1	1	39	1	14626	300
hCoV-19/England/BRIS-124612/2020|EPI_ISL_492765|2020-04-09	2020-04-09	United Kingdom	Europe	5907	26	1	1	1	1	1	1	39	1	14627	300
hCoV-19/England/BRIS-12FD4F/2020|EPI_ISL_492670|2020-04-09	2020-04-09	United Kingdom	Europe	52	26	1	1	1	1	1	1	39	1	300	300
hCoV-19/England/BRIS-12FD21/2020|EPI_ISL_492552|2020-04-09	2020-04-09	United Kingdom	Europe	10819	2026	1	1	1	1	1	1	1	1	14625	255
hCoV-19/France/ARA22864/2020|EPI_ISL_508922|2020-04-09	2020-04-09	France	Europe	431	26	25	1	1	1	1	1	1	1	559	258
hCoV-19/USA/CA-ALSR-1209/2020|EPI_ISL_494439|2020-04-09	2020-04-09	USA	North America	8045	26	1	1	1	1	1	1	4	1	10905	498
hCoV-19/USA/VA-DCLS-0631/2020|EPI_ISL_495304|2020-04-09	2020-04-09	USA	North America	2248	26	25	1	1	1	1	1	1	1	3081	258
hCoV-19/France/ARA22592/2020|EPI_ISL_508918|2020-04-09	2020-04-09	France	Europe	1104	26	1	1	1	1	1	1	39	1	2101	300
hCoV-19/England/BRIS-12468B/2020|EPI_ISL_492826|2020-04-09	2020-04-09	United Kingdom	Europe	8096	26	1	1	1	1	269	1	1	1	14629	255
hCoV-19/England/BRIS-1244EB/2020|EPI_ISL_492792|2020-04-09	2020-04-09	United Kingdom	Europe	10820	127	1	1	1	1	1	1	39	1	14630	1540
hCoV-19/USA/CA-ALSR-1208/2020|EPI_ISL_494438|2020-04-09	2020-04-09	USA	North America	8045	26	1	1	1	1	1	1	4	1	10905	498
hCoV-19/USA/TX-QDX-220/2020|EPI_ISL_498739|2020-04-10	2020-04-10	USA	North America	7410	26	1	1	1	1	1	1	1	1	10025	255
hCoV-19/USA/VA-DCLS-0652/2020|EPI_ISL_495324|2020-04-10	2020-04-10	USA	North America	3110	1	4	1	1	1	1	1	1	1	4258	550
hCoV-19/England/BRIS-12FE1F/2020|EPI_ISL_492732|2020-04-10	2020-04-10	United Kingdom	Europe	52	26	1	1	1	1	37	1	39	1	1657	300
hCoV-19/England/BRIS-12FEF1/2020|EPI_ISL_492707|2020-04-10	2020-04-10	United Kingdom	Europe	3266	26	1	1	1	1	1	1	4	1	4477	498
hCoV-19/England/LOND-124C522/2020|EPI_ISL_492865|2020-04-10	2020-04-10	United Kingdom	Europe	10822	2028	1	1	1	1	1	1	39	1	14632	300
hCoV-19/England/BRIS-12FDB8/2020|EPI_ISL_492533|2020-04-10	2020-04-10	United Kingdom	Europe	3475	85	1	1	1	1	1	1	39	1	4745	399
hCoV-19/USA/TX-QDX-219/2020|EPI_ISL_500459|2020-04-10	2020-04-10	USA	North America	10823	194	1	1	1	1	1	1	39	1	14633	1852
hCoV-19/England/BRIS-12FEC4/2020|EPI_ISL_492640|2020-04-10	2020-04-10	United Kingdom	Europe	52	26	1	1	1	1	1	1	39	1	300	300
hCoV-19/England/BRIS-12FE97/2020|EPI_ISL_492691|2020-04-10	2020-04-10	United Kingdom	Europe	10824	85	1	1	1	1	1	1	86	1	14634	780
hCoV-19/England/BRIS-12FDE5/2020|EPI_ISL_492581|2020-04-10	2020-04-10	United Kingdom	Europe	10825	26	1	1	1	1	1	1	1	1	14635	255
hCoV-19/England/BRIS-12FF94/2020|EPI_ISL_492550|2020-04-10	2020-04-10	United Kingdom	Europe	10826	26	1	1	29	1	1	1	39	1	14636	11290
hCoV-19/USA/VA-DCLS-0637/2020|EPI_ISL_495309|2020-04-10	2020-04-10	USA	North America	10827	26	25	1	25	1	1	1	1	1	14637	258
hCoV-19/Portugal/PT0945/2020|EPI_ISL_511495|2020-04-10	2020-04-10	Portugal	Europe	4915	26	1	1	1	1	1	1	377	1	14638	300
hCoV-19/USA/TX-QDX-169/2020|EPI_ISL_494540|2020-04-10	2020-04-10	USA	North America	1108	4	1	1	3	1	1	5	1128	1	14639	1508
hCoV-19/Portugal/PT1130/2020|EPI_ISL_511677|2020-04-10	2020-04-10	Portugal	Europe	10828	80	1	1	1	1	1	1	1	1	14640	358
hCoV-19/England/BRIS-12FF49/2020|EPI_ISL_492723|2020-04-10	2020-04-10	United Kingdom	Europe	8534	85	1	1	1	1	1	1	86	1	11740	780
hCoV-19/England/BRIS-12FD8B/2020|EPI_ISL_492600|2020-04-10	2020-04-10	United Kingdom	Europe	10829	1	4	1	1	1	1	1	1	1	14641	550
hCoV-19/England/BRIS-12FF2B/2020|EPI_ISL_492565|2020-04-10	2020-04-10	United Kingdom	Europe	52	26	1	1	1	1	1	1	39	1	300	300
hCoV-19/England/BRIS-12FF67/2020|EPI_ISL_492519|2020-04-10	2020-04-10	United Kingdom	Europe	7025	26	1	1	20	1	1	1	39	1	9502	300
hCoV-19/USA/OR-OHSU-0256/2020|EPI_ISL_509082|2020-04-10	2020-04-10	USA	North America	10830	26	1	1	1	1	1	1	1	1	14642	255
hCoV-19/England/BRIS-12FE3D/2020|EPI_ISL_492701|2020-04-10	2020-04-10	United Kingdom	Europe	3475	85	128	1	1	1	1	1	39	1	14643	399
hCoV-19/USA/VA-DCLS-0638/2020|EPI_ISL_495310|2020-04-10	2020-04-10	USA	North America	195	26	102	1	1	1	1	1	1	1	1495	258
hCoV-19/England/BRIS-12FF76/2020|EPI_ISL_492706|2020-04-10	2020-04-10	United Kingdom	Europe	10826	26	1	1	29	1	1	1	39	1	14636	11290
hCoV-19/France/ARA23121/2020|EPI_ISL_508926|2020-04-10	2020-04-10	France	Europe	10831	26	25	1	1	1	1	1	1	1	14644	258
hCoV-19/England/LOND-124C434/2020|EPI_ISL_492887|2020-04-10	2020-04-10	United Kingdom	Europe	195	196	25	1	1	1	1	1	1	1	1063	1063
hCoV-19/Singapore/489ilmn/2020|EPI_ISL_512822|2020-04-10	2020-04-10	Singapore	Asia	883	99	1	1	1	1	1	1	40	1	1179	1179
hCoV-19/USA/VA-DCLS-0650/2020|EPI_ISL_495322|2020-04-10	2020-04-10	USA	North America	10834	26	25	1	1	1	1	1	1	1	14647	258
hCoV-19/USA/TX-QDX-218/2020|EPI_ISL_498738|2020-04-10	2020-04-10	USA	North America	10823	194	1	1	1	1	1	1	39	1	14633	1852
hCoV-19/England/BRIS-12FF58/2020|EPI_ISL_492564|2020-04-10	2020-04-10	United Kingdom	Europe	8534	85	1	1	1	1	1	1	86	1	11740	780
hCoV-19/England/BRIS-12FFD0/2020|EPI_ISL_492722|2020-04-10	2020-04-10	United Kingdom	Europe	8796	299	1	1	1	1	1	1	1	1	14648	255
hCoV-19/USA/VA-DCLS-0628/2020|EPI_ISL_495301|2020-04-10	2020-04-10	USA	North America	10835	26	25	1	1	1	1	1	599	1	14649	258
hCoV-19/Israel/CVL-n14292/2020|EPI_ISL_514315|2020-04-10	2020-04-10	Israel	Asia	646	1510	25	1	1	1	1	1	1	1	10969	844
hCoV-19/Portugal/PT1131/2020|EPI_ISL_511678|2020-04-10	2020-04-10	Portugal	Europe	10836	26	1	1	1	1	1	37	39	1	14650	300
hCoV-19/England/BRIS-12FE00/2020|EPI_ISL_492728|2020-04-10	2020-04-10	United Kingdom	Europe	10837	1	1	1	1	1	1	1	1	1	14651	4
hCoV-19/USA/TX-QDX-168/2020|EPI_ISL_494539|2020-04-10	2020-04-10	USA	North America	10840	26	810	1	1	1	1	1	1	1	14654	258
hCoV-19/USA/CA-QDX-222/2020|EPI_ISL_498698|2020-04-10	2020-04-10	USA	North America	52	26	1	1	1	1	1	1	1	1	255	255
hCoV-19/USA/VA-DCLS-0629/2020|EPI_ISL_495302|2020-04-10	2020-04-10	USA	North America	1103	26	25	1	1	1	1	1	1	1	1531	258
hCoV-19/England/BRIS-12FE2E/2020|EPI_ISL_492584|2020-04-10	2020-04-10	United Kingdom	Europe	668	26	1	1	1	1	1	1	39	1	1259	300
hCoV-19/England/BRIS-12FE88/2020|EPI_ISL_492628|2020-04-10	2020-04-10	United Kingdom	Europe	10841	26	640	1	1	1	1	1	39	1	14655	300
hCoV-19/USA/LA-QDX-167/2020|EPI_ISL_494521|2020-04-10	2020-04-10	USA	North America	10842	628	25	1	1	1	1	14	1	1	14656	768
hCoV-19/France/ARA23092/2020|EPI_ISL_508925|2020-04-10	2020-04-10	France	Europe	10843	26	1	1	1	1	1	1	1	1	14657	255
hCoV-19/England/BRIS-12FD6D/2020|EPI_ISL_492745|2020-04-10	2020-04-10	United Kingdom	Europe	10844	1	4	1	1	1	1	1	1	1	14658	550
hCoV-19/England/BRIS-12FE79/2020|EPI_ISL_492695|2020-04-10	2020-04-10	United Kingdom	Europe	10845	26	1	1	1	1	255	1	1	1	14659	255
hCoV-19/USA/CA-QDX-221/2020|EPI_ISL_498697|2020-04-10	2020-04-10	USA	North America	10846	26	1	1	1	1	1	1	39	1	14660	300
hCoV-19/England/BRIS-12FE6A/2020|EPI_ISL_492678|2020-04-10	2020-04-10	United Kingdom	Europe	52	26	1	1	1	1	1	1	1	1	255	255
hCoV-19/England/BRIS-12FFA3/2020|EPI_ISL_492729|2020-04-10	2020-04-10	United Kingdom	Europe	52	26	1	1	1	1	1	1	1	1	255	255
hCoV-19/France/ARA23076/2020|EPI_ISL_508924|2020-04-10	2020-04-10	France	Europe	10849	26	25	1	1	1	1	1	1	1	14664	258
hCoV-19/England/BRIS-1304BF/2020|EPI_ISL_492574|2020-04-11	2020-04-11	United Kingdom	Europe	5960	26	1	1	1	1	1	29	39	1	11104	1208
hCoV-19/USA/MD-MDH-0047/2020|EPI_ISL_509451|2020-04-11	2020-04-11	USA	North America	10851	26	1	1	1	1	1	1	1	1	14666	255
hCoV-19/USA/VA-DCLS-0651/2020|EPI_ISL_495323|2020-04-11	2020-04-11	USA	North America	10852	26	354	1	1	1	1	1	1	1	14667	844
hCoV-19/England/BRIS-130534/2020|EPI_ISL_492616|2020-04-11	2020-04-11	United Kingdom	Europe	10854	26	25	1	1	1	1	1	1	1	14669	258
hCoV-19/USA/VA-DCLS-0639/2020|EPI_ISL_495311|2020-04-11	2020-04-11	USA	North America	10855	26	25	1	1	1	1	1	1	1	14670	258
hCoV-19/France/ARA23544/2020|EPI_ISL_508927|2020-04-11	2020-04-11	France	Europe	10856	26	1	1	1	1	1	1	1	1	14671	255
hCoV-19/England/BRIS-130033/2020|EPI_ISL_492700|2020-04-11	2020-04-11	United Kingdom	Europe	10857	26	1	1	29	1	1	1	39	1	14672	11290
hCoV-19/Peru/INS-041/2020|EPI_ISL_514226|2020-04-11	2020-04-11	Peru	South America	52	26	1	1	1	1	1	1	39	1	300	300
hCoV-19/England/BRIS-13018B/2020|EPI_ISL_492709|2020-04-11	2020-04-11	United Kingdom	Europe	8096	26	1	1	1	1	1	1	1	1	10967	255
hCoV-19/France/ARA23893/2020|EPI_ISL_508929|2020-04-11	2020-04-11	France	Europe	52	26	1	1	1	1	1	1	39	1	300	300
hCoV-19/England/BRIS-1304CE/2020|EPI_ISL_492586|2020-04-11	2020-04-11	United Kingdom	Europe	8375	26	1	1	1	1	1	1	39	1	11345	300
hCoV-19/England/BRIS-1302E2/2020|EPI_ISL_492647|2020-04-11	2020-04-11	United Kingdom	Europe	10858	26	28	1	1	1	1	1	1	1	14673	9999
hCoV-19/England/BRIS-130051/2020|EPI_ISL_492649|2020-04-11	2020-04-11	United Kingdom	Europe	10859	1	4	1	1	1	1	1	93	1	14674	834
hCoV-19/France/ARA24023/2020|EPI_ISL_508931|2020-04-11	2020-04-11	France	Europe	52	26	25	1	1	1	1	1	1	1	291	291
hCoV-19/USA/VA-DCLS-0635/2020|EPI_ISL_495307|2020-04-11	2020-04-11	USA	North America	10852	26	354	1	1	1	1	1	1	1	14667	844
hCoV-19/England/BRIS-1304A0/2020|EPI_ISL_492559|2020-04-11	2020-04-11	United Kingdom	Europe	52	26	1	1	1	1	1	1	39	1	300	300
hCoV-19/England/BRIS-1301D6/2020|EPI_ISL_492510|2020-04-11	2020-04-11	United Kingdom	Europe	10860	196	25	1	1	1	1	1	1	1	14675	1063
hCoV-19/England/BRIS-130491/2020|EPI_ISL_492609|2020-04-11	2020-04-11	United Kingdom	Europe	10861	2031	1	1	1	1	1	1	39	1	14676	300
hCoV-19/England/BRIS-13016D/2020|EPI_ISL_492562|2020-04-11	2020-04-11	United Kingdom	Europe	10862	194	1	1	1	1	1	1	1	1	14677	255
hCoV-19/England/BRIS-1302A6/2020|EPI_ISL_492708|2020-04-11	2020-04-11	United Kingdom	Europe	5934	1	4	1	1	1	1	1	93	1	11102	834
hCoV-19/England/BRIS-13019A/2020|EPI_ISL_492686|2020-04-11	2020-04-11	United Kingdom	Europe	52	726	1	1	1	1	1	1	39	1	14679	300
hCoV-19/USA/VA-DCLS-0647/2020|EPI_ISL_495319|2020-04-11	2020-04-11	USA	North America	10864	26	25	1	1	1	1	1	1	1	14680	258
hCoV-19/England/BRIS-1304DD/2020|EPI_ISL_492532|2020-04-11	2020-04-11	United Kingdom	Europe	10865	26	1	1	1	1	1	29	39	1	14681	1208
hCoV-19/England/BRIS-13009D/2020|EPI_ISL_492625|2020-04-11	2020-04-11	United Kingdom	Europe	5960	26	1	1	1	1	1	203	39	1	11864	1208
hCoV-19/USA/VA-DCLS-0653/2020|EPI_ISL_495325|2020-04-11	2020-04-11	USA	North America	2248	26	25	1	1	1	1	1	1	1	3081	258
hCoV-19/USA/OR-OHSU-0260/2020|EPI_ISL_509084|2020-04-11	2020-04-11	USA	North America	875	26	316	1	1	1	1	1	1	1	4779	255
hCoV-19/England/BRIS-1302F1/2020|EPI_ISL_492511|2020-04-11	2020-04-11	United Kingdom	Europe	10858	26	28	1	1	1	1	1	1	1	14673	9999
hCoV-19/England/BRIS-130042/2020|EPI_ISL_492699|2020-04-11	2020-04-11	United Kingdom	Europe	10866	26	1	1	1	1	1	1	39	1	14682	300
hCoV-19/USA/VA-DCLS-0633/2020|EPI_ISL_495306|2020-04-11	2020-04-11	USA	North America	195	26	25	1	1	1	1	1	1	1	258	258
hCoV-19/England/BRIS-130200/2020|EPI_ISL_492697|2020-04-11	2020-04-11	United Kingdom	Europe	5934	1	4	1	1	1	1	1	93	1	11102	834
hCoV-19/England/BRIS-1303A3/2020|EPI_ISL_492556|2020-04-11	2020-04-11	United Kingdom	Europe	10868	26	66	1	1	1	1	1	1	1	14684	985
hCoV-19/USA/OR-OHSU-0269/2020|EPI_ISL_509087|2020-04-11	2020-04-11	USA	North America	3043	26	25	1	1	1	1	1	1	1	14686	258
hCoV-19/England/BRIS-13017C/2020|EPI_ISL_492560|2020-04-11	2020-04-11	United Kingdom	Europe	231	26	1	1	1	1	1	1	1	1	301	301
hCoV-19/England/BRIS-1301A9/2020|EPI_ISL_492602|2020-04-11	2020-04-11	United Kingdom	Europe	10870	1249	25	1	1	1	1	1	1	1	14687	258
hCoV-19/India/BJMC_838/2020|EPI_ISL_496553|2020-04-11	2020-04-11	India	Asia	10871	2033	1	1	1	1	1	1	1	1	14688	255
hCoV-19/England/BRIS-130024/2020|EPI_ISL_492713|2020-04-11	2020-04-11	United Kingdom	Europe	8468	26	115	1	1	1	1	1	39	1	11478	1698
hCoV-19/England/BRIS-1301B8/2020|EPI_ISL_492520|2020-04-11	2020-04-11	United Kingdom	Europe	8434	400	4	1	1	1	1	1	1	1	11432	550
hCoV-19/England/BRIS-1301C7/2020|EPI_ISL_492527|2020-04-11	2020-04-11	United Kingdom	Europe	52	26	1	1	1	1	1	1	861	1	11105	300
hCoV-19/Portugal/PT0947/2020|EPI_ISL_511497|2020-04-11	2020-04-11	Portugal	Europe	10872	26	1	1	1	1	1	1	39	1	14689	300
hCoV-19/Israel/CVL-n14293/2020|EPI_ISL_514316|2020-04-11	2020-04-11	Israel	Asia	646	1510	25	1	1	1	1	1	1	1	10969	844
hCoV-19/England/BRIS-130525/2020|EPI_ISL_492693|2020-04-11	2020-04-11	United Kingdom	Europe	52	1740	1	1	1	1	1	123	39	1	14690	300
hCoV-19/England/BRIS-130446/2020|EPI_ISL_492543|2020-04-11	2020-04-11	United Kingdom	Europe	1220	26	25	1	1	1	1	1	1	1	1649	258
hCoV-19/USA/VA-DCLS-0641/2020|EPI_ISL_495313|2020-04-11	2020-04-11	USA	North America	10874	26	25	1	1	1	1	1	1132	1	14692	258
hCoV-19/England/BRIS-1301F4/2020|EPI_ISL_492705|2020-04-11	2020-04-11	United Kingdom	Europe	5934	1	4	1	1	1	1	1	93	1	11102	834
hCoV-19/USA/VA-DCLS-0642/2020|EPI_ISL_495314|2020-04-11	2020-04-11	USA	North America	10875	26	25	1	1	1	1	1	1	1	14693	258
hCoV-19/England/BRIS-130464/2020|EPI_ISL_492626|2020-04-11	2020-04-11	United Kingdom	Europe	8198	26	1	1	1	1	1	1	39	1	11109	300
hCoV-19/England/BRIS-13014F/2020|EPI_ISL_492578|2020-04-11	2020-04-11	United Kingdom	Europe	10876	26	115	1	1	1	1	1	39	1	14694	1698
hCoV-19/USA/VA-DCLS-0649/2020|EPI_ISL_495321|2020-04-11	2020-04-11	USA	North America	195	26	25	1	1	1	1	1	1	1	258	258
hCoV-19/USA/VA-DCLS-0654/2020|EPI_ISL_495326|2020-04-11	2020-04-11	USA	North America	195	26	25	1	1	1	1	1	1	1	258	258
hCoV-19/USA/VA-DCLS-0657/2020|EPI_ISL_495328|2020-04-11	2020-04-11	USA	North America	10877	26	25	1	1	1	1	1	1	1	14696	258
hCoV-19/England/BRIS-1301E5/2020|EPI_ISL_492666|2020-04-11	2020-04-11	United Kingdom	Europe	5934	1	4	1	1	1	1	1	93	1	11102	834
hCoV-19/England/BRIS-130367/2020|EPI_ISL_492661|2020-04-11	2020-04-11	United Kingdom	Europe	3475	85	1	1	1	1	1	1	39	1	4745	399
hCoV-19/England/BRIS-13031C/2020|EPI_ISL_492576|2020-04-11	2020-04-11	United Kingdom	Europe	10878	26	1	1	29	1	1	1	39	1	14697	11290
hCoV-19/England/BRIS-13023D/2020|EPI_ISL_492644|2020-04-11	2020-04-11	United Kingdom	Europe	5907	26	1	1	1	1	1	1	39	1	14627	300
hCoV-19/England/BRIS-1300D9/2020|EPI_ISL_492692|2020-04-11	2020-04-11	United Kingdom	Europe	10879	1	4	1	1	1	1	1	1	1	14698	550
hCoV-19/Portugal/PT0946/2020|EPI_ISL_511496|2020-04-11	2020-04-11	Portugal	Europe	52	26	1	1	1	1	1	1	39	1	300	300
hCoV-19/England/BRIS-130419/2020|EPI_ISL_492712|2020-04-11	2020-04-11	United Kingdom	Europe	10880	26	115	1	1	1	1	1	39	1	14699	1698
hCoV-19/USA/CA-QDX-223/2020|EPI_ISL_498699|2020-04-11	2020-04-11	USA	North America	791	26	25	1	1	1	1	1	1	1	1040	258
hCoV-19/South Korea/KCDC2202/2020|EPI_ISL_506995|2020-04-11	2020-04-11	South Korea	Asia	6362	26	25	1	1	1	1	1	1	1	14700	258
hCoV-19/USA/OR-OHSU-0267/2020|EPI_ISL_509086|2020-04-11	2020-04-11	USA	North America	3043	26	25	1	1	1	1	1	1	1	14686	258
hCoV-19/England/BRIS-130428/2020|EPI_ISL_492566|2020-04-11	2020-04-11	United Kingdom	Europe	918	26	25	1	1	1	1	1	1	1	2297	258
hCoV-19/England/BRIS-130121/2020|EPI_ISL_492744|2020-04-11	2020-04-11	United Kingdom	Europe	599	85	1	1	1	1	1	1	86	1	780	780
hCoV-19/England/BRIS-18536D4/2020|EPI_ISL_492426|2020-04-11	2020-04-11	United Kingdom	Europe	7025	26	1	1	20	1	1	1	39	1	9502	300
hCoV-19/England/BRIS-13021F/2020|EPI_ISL_492669|2020-04-11	2020-04-11	United Kingdom	Europe	10881	1	4	1	1	1	1	1	93	1	14701	834
hCoV-19/England/BRIS-130112/2020|EPI_ISL_492579|2020-04-11	2020-04-11	United Kingdom	Europe	10882	26	28	1	1	1	1	1	1	1	14702	9999
hCoV-19/USA/VA-DCLS-0648/2020|EPI_ISL_495320|2020-04-11	2020-04-11	USA	North America	10883	26	811	1	1	1	1	1	1	1	14703	258
hCoV-19/England/BRIS-13022E/2020|EPI_ISL_492703|2020-04-11	2020-04-11	United Kingdom	Europe	5934	1	4	1	1	1	1	1	93	1	11102	834
hCoV-19/USA/VA-DCLS-0640/2020|EPI_ISL_495312|2020-04-11	2020-04-11	USA	North America	792	2035	25	1	1	1	1	14	1	1	14705	768
hCoV-19/England/BRIS-13007F/2020|EPI_ISL_492545|2020-04-11	2020-04-11	United Kingdom	Europe	10885	26	1	20	14	1	1	1	39	1	14706	369
hCoV-19/England/BRIS-130604/2020|EPI_ISL_492611|2020-04-12	2020-04-12	United Kingdom	Europe	8335	26	1	1	1	1	1	1	39	1	11807	300
hCoV-19/England/BRIS-130868/2020|EPI_ISL_492656|2020-04-12	2020-04-12	United Kingdom	Europe	5013	26	25	1	1	1	1	1	1	1	10549	258
hCoV-19/England/BRIS-130622/2020|EPI_ISL_492680|2020-04-12	2020-04-12	United Kingdom	Europe	10886	1	1	1	1	1	1	1	673	1	14708	4
hCoV-19/England/BRIS-13076B/2020|EPI_ISL_492696|2020-04-12	2020-04-12	United Kingdom	Europe	7267	127	1	1	1	1	1	1	39	1	14709	1540
hCoV-19/England/BRIS-13059E/2020|EPI_ISL_492698|2020-04-12	2020-04-12	United Kingdom	Europe	8827	26	1	1	1	1	1	1	39	1	14710	300
hCoV-19/SaudiArabia/KAUST-MADINAH511/2020|EPI_ISL_513162|2020-04-12	2020-04-12	Saudi Arabia	Asia	10887	26	25	1	23	1	1	1	1	1	14711	800
hCoV-19/England/BRIS-13058F/2020|EPI_ISL_492540|2020-04-12	2020-04-12	United Kingdom	Europe	10888	26	1	1	1	1	1	1	39	1	14712	300
hCoV-19/Peru/INS-042/2020|EPI_ISL_514227|2020-04-12	2020-04-12	Peru	South America	739	26	1	1	13	1	1	1	1	1	969	348
hCoV-19/England/BRIS-1307C5/2020|EPI_ISL_492622|2020-04-12	2020-04-12	United Kingdom	Europe	10889	26	1	1	1	1	1	1	1	1	14713	255
hCoV-19/England/BRIS-130798/2020|EPI_ISL_492549|2020-04-12	2020-04-12	United Kingdom	Europe	8096	26	1	1	1	1	1	1	1	1	10967	255
hCoV-19/England/BRIS-130640/2020|EPI_ISL_492598|2020-04-12	2020-04-12	United Kingdom	Europe	10820	127	1	1	1	1	1	1	39	1	14630	1540
hCoV-19/England/BRIS-1305BC/2020|EPI_ISL_492734|2020-04-12	2020-04-12	United Kingdom	Europe	10890	26	1	1	1	1	1	1	39	1	14714	300
hCoV-19/England/BRIS-13069B/2020|EPI_ISL_492674|2020-04-12	2020-04-12	United Kingdom	Europe	52	1564	1	1	1	1	1	1	39	21	11428	300
hCoV-19/England/EKHU-260EFFA/2020|EPI_ISL_501621|2020-04-12	2020-04-12	United Kingdom	Europe	10891	194	18	1	1	1	1	1	39	1	14715	1852
hCoV-19/SaudiArabia/KAUST-MADINAH513/2020|EPI_ISL_513163|2020-04-12	2020-04-12	Saudi Arabia	Asia	52	181	25	1	23	1	1	1	1	1	14716	291
hCoV-19/England/BRIS-130631/2020|EPI_ISL_492589|2020-04-12	2020-04-12	United Kingdom	Europe	10820	127	1	1	1	1	1	1	39	1	14630	1540
hCoV-19/England/BRIS-130613/2020|EPI_ISL_492558|2020-04-12	2020-04-12	United Kingdom	Europe	195	26	25	1	1	1	1	1	1	1	258	258
hCoV-19/France/ARA23943/2020|EPI_ISL_508930|2020-04-12	2020-04-12	France	Europe	431	26	25	1	1	1	1	1	1	1	559	258
hCoV-19/SaudiArabia/KAUST-JEDDAH632/2020|EPI_ISL_512988|2020-04-12	2020-04-12	Saudi Arabia	Asia	52	2036	1	1	1	1	1	1	39	1	14717	300
hCoV-19/England/BRIS-1307D4/2020|EPI_ISL_492641|2020-04-12	2020-04-12	United Kingdom	Europe	384	26	1	1	1	1	1	1	39	1	11633	300
hCoV-19/England/BRIS-13080E/2020|EPI_ISL_492587|2020-04-12	2020-04-12	United Kingdom	Europe	10892	26	1	1	1	1	1	1	39	1	14718	300
hCoV-19/India/BJMC_965/2020|EPI_ISL_496554|2020-04-12	2020-04-12	India	Asia	10893	26	1	1	1	1	1	1	39	1	14719	300
hCoV-19/England/BRIS-13074D/2020|EPI_ISL_492714|2020-04-12	2020-04-12	United Kingdom	Europe	10894	127	1	1	1	1	1	1	39	1	14720	1540
hCoV-19/Portugal/PT0949/2020|EPI_ISL_511499|2020-04-12	2020-04-12	Portugal	Europe	4915	26	164	1	1	1	1	1	39	1	14721	300
hCoV-19/England/BRIS-13084A/2020|EPI_ISL_492654|2020-04-12	2020-04-12	United Kingdom	Europe	52	26	1	1	1	1	1	1	39	1	300	300
hCoV-19/England/BRIS-130859/2020|EPI_ISL_492595|2020-04-12	2020-04-12	United Kingdom	Europe	52	80	439	14	1	1	1	1	1	1	11144	358
hCoV-19/England/BRIS-130789/2020|EPI_ISL_492653|2020-04-12	2020-04-12	United Kingdom	Europe	8789	26	1	1	1	1	1	1	39	1	11908	300
hCoV-19/England/BRIS-1307A7/2020|EPI_ISL_492621|2020-04-12	2020-04-12	United Kingdom	Europe	599	85	1	1	1	1	1	1	86	1	780	780
hCoV-19/England/BRIS-1306D7/2020|EPI_ISL_492702|2020-04-12	2020-04-12	United Kingdom	Europe	10895	1	4	1	1	1	1	1	1	1	14722	550
hCoV-19/England/BRIS-13077A/2020|EPI_ISL_492531|2020-04-12	2020-04-12	United Kingdom	Europe	7840	1	4	1	1	1	1	1	1	1	10631	550
hCoV-19/England/BRIS-130710/2020|EPI_ISL_492613|2020-04-12	2020-04-12	United Kingdom	Europe	10885	26	1	20	14	1	1	1	39	1	14706	369
hCoV-19/England/BRIS-13083B/2020|EPI_ISL_492571|2020-04-12	2020-04-12	United Kingdom	Europe	52	26	1	1	1	1	1	1	39	1	300	300
hCoV-19/England/BRIS-1306E6/2020|EPI_ISL_492553|2020-04-12	2020-04-12	United Kingdom	Europe	10896	26	1	1	13	1	1	1	1	1	14724	348
hCoV-19/England/BRIS-1307F2/2020|EPI_ISL_492643|2020-04-12	2020-04-12	United Kingdom	Europe	52	26	1	1	1	1	37	1	39	1	1657	300
hCoV-19/England/BRIS-13073E/2020|EPI_ISL_492554|2020-04-12	2020-04-12	United Kingdom	Europe	7267	127	1	1	1	1	1	1	39	1	14709	1540
hCoV-19/France/ARA24115/2020|EPI_ISL_508932|2020-04-12	2020-04-12	France	Europe	10897	26	1	1	1	1	1	1	1	1	14725	255
hCoV-19/England/BRIS-130570/2020|EPI_ISL_492521|2020-04-12	2020-04-12	United Kingdom	Europe	195	26	25	1	1	1	1	1	1	1	258	258
hCoV-19/England/BRIS-1305DA/2020|EPI_ISL_492667|2020-04-12	2020-04-12	United Kingdom	Europe	52	26	1	1	1	1	1	1	39	1	300	300
hCoV-19/England/BRIS-130552/2020|EPI_ISL_492731|2020-04-12	2020-04-12	United Kingdom	Europe	52	26	1	1	1	1	1	37	39	20	14726	300
hCoV-19/USA/MD-MDH-0048/2020|EPI_ISL_509452|2020-04-12	2020-04-12	USA	North America	255	26	25	1	1	1	1	1	1	1	333	333
hCoV-19/England/BRIS-1306F5/2020|EPI_ISL_492612|2020-04-12	2020-04-12	United Kingdom	Europe	10885	26	1	20	14	1	1	1	39	1	14706	369
hCoV-19/England/BRIS-1305F8/2020|EPI_ISL_492530|2020-04-12	2020-04-12	United Kingdom	Europe	147	1	1	1	1	1	1	1	1	1	190	4
hCoV-19/England/BRIS-13067D/2020|EPI_ISL_492537|2020-04-12	2020-04-12	United Kingdom	Europe	10895	1	4	1	1	1	1	1	1	1	14722	550
hCoV-19/Portugal/PT0950/2020|EPI_ISL_511500|2020-04-12	2020-04-12	Portugal	Europe	10898	26	1	1	1	1	1	1	39	1	14727	300
hCoV-19/England/BRIS-130A08/2020|EPI_ISL_492623|2020-04-13	2020-04-13	United Kingdom	Europe	854	26	812	1	1	1	1	1	39	1	14728	300
hCoV-19/USA/OR-OHSU-0265/2020|EPI_ISL_509085|2020-04-13	2020-04-13	USA	North America	875	26	316	1	1	1	1	1	1	1	4779	255
hCoV-19/USA/UT-CDC-9758/2020|EPI_ISL_509689|2020-04-13	2020-04-13	USA	North America	792	26	25	1	1	1	1	14	1	1	1043	768
hCoV-19/USA/CA-ALSR-1222/2020|EPI_ISL_494446|2020-04-13	2020-04-13	USA	North America	231	792	1	1	1	1	1	1	4	1	10221	10221
hCoV-19/South Korea/KCDC2209/2020|EPI_ISL_510548|2020-04-13	2020-04-13	South Korea	Asia	255	2037	271	1	1	1	1	1	1	1	14733	333
hCoV-19/Portugal/PT0951/2020|EPI_ISL_511501|2020-04-13	2020-04-13	Portugal	Europe	4915	26	1	1	1	1	1	1	39	1	6705	300
hCoV-19/USA/AL-SV101V1/2020|EPI_ISL_509426|2020-04-13	2020-04-13	USA	North America	195	194	25	1	66	1	1	14	1	1	14734	768
hCoV-19/India/BJMC_1089/2020|EPI_ISL_496530|2020-04-13	2020-04-13	India	Asia	5394	26	1	1	1	1	1	1	39	1	7374	300
hCoV-19/USA/MI-UM-2006S000956/2020|EPI_ISL_495563|2020-04-13	2020-04-13	USA	North America	7576	26	25	1	1	1	1	1	1	1	13806	258
hCoV-19/England/BRIS-1308C2/2020|EPI_ISL_492561|2020-04-13	2020-04-13	United Kingdom	Europe	5934	1	4	1	1	1	1	1	93	1	11102	834
hCoV-19/USA/MN-MDH-1346/2020|EPI_ISL_507935|2020-04-13	2020-04-13	USA	North America	10903	112	1	1	1	1	1	3	116	1	14736	623
hCoV-19/England/BRIS-130929/2020|EPI_ISL_492736|2020-04-13	2020-04-13	United Kingdom	Europe	52	2031	1	1	1	1	1	1	39	1	14737	300
hCoV-19/England/BRIS-13090B/2020|EPI_ISL_492539|2020-04-13	2020-04-13	United Kingdom	Europe	5960	26	1	1	1	1	1	254	39	1	14738	1208
hCoV-19/India/IK9/2020|EPI_ISL_508407|2020-04-13	2020-04-13	India	Asia	52	26	1	1	1	1	1	1	1	1	255	255
hCoV-19/England/BRIS-1308E0/2020|EPI_ISL_492655|2020-04-13	2020-04-13	United Kingdom	Europe	10904	26	115	1	1	1	1	1	39	1	14739	1698
hCoV-19/England/BRIS-13091A/2020|EPI_ISL_492629|2020-04-13	2020-04-13	United Kingdom	Europe	195	26	25	1	1	1	1	1	1	1	258	258
hCoV-19/Brazil/RJ-INCA-C12/2020|EPI_ISL_513515|2020-04-14	2020-04-14	Brazil	South America	10905	26	1	1	96	8	1	1	42	1	14740	1102
hCoV-19/India/IK11/2020|EPI_ISL_508340|2020-04-14	2020-04-14	India	Asia	52	26	1	1	1	1	1	1	1	1	255	255
hCoV-19/Portugal/PT0953/2020|EPI_ISL_511503|2020-04-14	2020-04-14	Portugal	Europe	1215	26	1	1	1	1	1	1	1	1	1643	255
hCoV-19/England/BRIS-18545C7/2020|EPI_ISL_492377|2020-04-14	2020-04-14	United Kingdom	Europe	7863	26	1	1	1	1	1	1	39	1	10659	300
hCoV-19/USA/MI-UM-2006S001097/2020|EPI_ISL_495579|2020-04-14	2020-04-14	USA	North America	195	26	25	1	1	1	1	1	1	1	258	258
hCoV-19/England/BRIS-130A62/2020|EPI_ISL_492710|2020-04-14	2020-04-14	United Kingdom	Europe	52	26	1	1	1	1	1	1	39	1	300	300
hCoV-19/USA/OR-OHSU-0276/2020|EPI_ISL_509089|2020-04-14	2020-04-14	USA	North America	3429	26	1	1	1	1	1	1	1	1	8214	255
hCoV-19/England/BRIS-130A53/2020|EPI_ISL_492569|2020-04-14	2020-04-14	United Kingdom	Europe	195	26	25	1	1	1	1	1	1	1	258	258
hCoV-19/Singapore/663/2020|EPI_ISL_493423|2020-04-14	2020-04-14	Singapore	Asia	883	99	1	1	1	1	1	1	40	1	1179	1179
hCoV-19/Singapore/658/2020|EPI_ISL_493418|2020-04-14	2020-04-14	Singapore	Asia	10909	99	1	1	1	1	1	1	40	1	14744	1179
hCoV-19/Vietnam/VNHN_5152/2020|EPI_ISL_511898|2020-04-14	2020-04-14	Vietnam	Asia	10911	26	1	1	1	1	1	1	39	1	14746	300
hCoV-19/USA/OR-OHSU-0273/2020|EPI_ISL_509088|2020-04-14	2020-04-14	USA	North America	875	26	316	1	1	1	1	1	1	1	4779	255
hCoV-19/Brazil/RJ-INCA-C15/2020|EPI_ISL_513518|2020-04-14	2020-04-14	Brazil	South America	10913	26	1	1	1	8	1	1	42	1	14749	1102
hCoV-19/Sierra Leone/KGH-G-8669/2020|EPI_ISL_512820|2020-04-14	2020-04-14	Sierra Leone	Africa	10914	123	1	95	1	1	1	3	14	1	14750	2532
hCoV-19/Italy/Beneventum-S66/2020|EPI_ISL_514751|2020-04-15	2020-04-15	Italy	Europe	10589	1792	1	1	1	1	1	1	1	1	14306	255
hCoV-19/SaudiArabia/KAUST-JEDDAH317/2020|EPI_ISL_512909|2020-04-15	2020-04-15	Saudi Arabia	Asia	258	2040	25	1	23	1	1	1	1	1	14751	800
hCoV-19/USA/MN-MDH-1347/2020|EPI_ISL_507936|2020-04-15	2020-04-15	USA	North America	10915	112	1	1	1	1	1	3	116	1	14752	623
hCoV-19/England/NORT-28ACF9/2020|EPI_ISL_492946|2020-04-15	2020-04-15	United Kingdom	Europe	1408	26	66	1	1	1	1	1	1	1	1902	255
hCoV-19/England/NORT-28AD14/2020|EPI_ISL_492962|2020-04-15	2020-04-15	United Kingdom	Europe	10916	2041	1	1	1	1	1	1	39	1	14753	300
hCoV-19/England/NORT-28ACEA/2020|EPI_ISL_492919|2020-04-15	2020-04-15	United Kingdom	Europe	52	26	1	1	1	1	1	1	39	1	300	300
hCoV-19/SaudiArabia/KAUST-JEDDAH456/2020|EPI_ISL_512918|2020-04-15	2020-04-15	Saudi Arabia	Asia	10917	26	25	1	23	1	1	1	1	1	14754	800
hCoV-19/Portugal/PT0688/2020|EPI_ISL_510947|2020-04-15	2020-04-15	Portugal	Europe	10918	26	554	1	1	1	1	1	39	1	14755	300
hCoV-19/England/LOND-124CD1B/2020|EPI_ISL_507040|2020-04-15	2020-04-15	United Kingdom	Europe	10919	26	1	1	1	1	1	1	39	1	14756	300
hCoV-19/Italy/CEINGE-Naples5/2020|EPI_ISL_514432|2020-04-15	2020-04-15	Italy	Europe	10589	1792	1	1	1	1	1	1	1	1	14306	255
hCoV-19/SaudiArabia/KAUST-JEDDAH457/2020|EPI_ISL_512919|2020-04-15	2020-04-15	Saudi Arabia	Asia	10917	26	25	1	23	1	1	1	1	1	14754	800
hCoV-19/SaudiArabia/KAUST-JEDDAH332/2020|EPI_ISL_512917|2020-04-15	2020-04-15	Saudi Arabia	Asia	10921	196	574	1	1	1	1	1	1	1	14758	1063
hCoV-19/Portugal/PT0689/2020|EPI_ISL_510948|2020-04-15	2020-04-15	Portugal	Europe	10498	1755	1	1	1	1	1	1	39	1	14152	300
hCoV-19/USA/MN-MDH-1301/2020|EPI_ISL_495600|2020-04-15	2020-04-15	USA	North America	10922	112	1	1	1	1	1	3	116	1	14759	623
hCoV-19/SaudiArabia/KAUST-JEDDAH324/2020|EPI_ISL_512913|2020-04-15	2020-04-15	Saudi Arabia	Asia	10923	26	25	1	23	1	1	1	1	1	14760	800
hCoV-19/USA/MI-UM-2006S001102/2020|EPI_ISL_495581|2020-04-15	2020-04-15	USA	North America	195	2042	260	1	1	1	1	1	1	1	14761	258
hCoV-19/SaudiArabia/KAUST-JEDDAH479/2020|EPI_ISL_512928|2020-04-15	2020-04-15	Saudi Arabia	Asia	10924	1	1	1	1	1	1	3	1	1	14762	256
hCoV-19/England/BRIS-18538B0/2020|EPI_ISL_492318|2020-04-15	2020-04-15	United Kingdom	Europe	10925	26	1	1	1	1	37	1	39	1	14763	300
hCoV-19/USA/OR-OHSU-0281/2020|EPI_ISL_509091|2020-04-15	2020-04-15	USA	North America	10926	26	25	1	1	1	1	1	1	1	14764	258
hCoV-19/England/NORT-28AD50/2020|EPI_ISL_492966|2020-04-15	2020-04-15	United Kingdom	Europe	10927	85	1	1	1	1	1	1	86	1	14765	780
hCoV-19/SaudiArabia/KAUST-JEDDAH323/2020|EPI_ISL_512912|2020-04-15	2020-04-15	Saudi Arabia	Asia	4002	181	574	1	296	1	1	1	4	1	14766	5447
hCoV-19/Brazil/RJ-UFRJ-1019/2020|EPI_ISL_492032|2020-04-15	2020-04-15	Brazil	South America	361	26	220	1	1	8	1	1	42	1	14767	1102
hCoV-19/USA/OR-OHSU-0279/2020|EPI_ISL_509090|2020-04-15	2020-04-15	USA	North America	875	26	316	1	1	1	1	1	1	1	4779	255
hCoV-19/England/NORT-28AD8D/2020|EPI_ISL_492942|2020-04-15	2020-04-15	United Kingdom	Europe	5867	26	1	1	1	1	1	1	39	1	14769	300
hCoV-19/England/WSFT-25C13AD/2020|EPI_ISL_492886|2020-04-16	2020-04-16	United Kingdom	Europe	1402	26	1	1	1	1	1	1	39	1	1893	300
hCoV-19/USA/MI-UM-2006S001092/2020|EPI_ISL_495576|2020-04-16	2020-04-16	USA	North America	10928	26	25	1	1	1	1	1	1	1	14770	258
hCoV-19/Poland/PL_P46/2020|EPI_ISL_492071|2020-04-16	2020-04-16	Poland	Europe	10929	26	1	1	1	1	1	1	1135	1	14771	300
hCoV-19/USA/FL-QDX-224/2020|EPI_ISL_498705|2020-04-16	2020-04-16	USA	North America	791	26	25	1	1	1	1	1	1	1	1040	258
hCoV-19/Brazil/RJ-INCA-C23/2020|EPI_ISL_513531|2020-04-16	2020-04-16	Brazil	South America	52	767	1	1	1	8	1	1	42	1	14772	1102
hCoV-19/England/NORT-28AF5A/2020|EPI_ISL_492925|2020-04-16	2020-04-16	United Kingdom	Europe	10930	26	1	1	1	1	1	1	1136	1	14773	300
hCoV-19/Brazil/RJ-INCA-C36/2020|EPI_ISL_513544|2020-04-16	2020-04-16	Brazil	South America	52	767	1	1	1	8	1	1	42	1	14772	1102
hCoV-19/Brazil/RJ-INCA-C35/2020|EPI_ISL_513543|2020-04-16	2020-04-16	Brazil	South America	52	2044	1	1	1	8	1	1	42	1	14775	1102
hCoV-19/USA/CA-ALSR-1135/2020|EPI_ISL_494383|2020-04-16	2020-04-16	USA	North America	5648	26	150	1	1	1	1	1	1	1	14776	258
hCoV-19/SaudiArabia/KAUST-JEDDAH504/2020|EPI_ISL_512941|2020-04-16	2020-04-16	Saudi Arabia	Asia	258	26	25	1	23	1	1	1	1	1	800	800
hCoV-19/England/NORT-28AF69/2020|EPI_ISL_492935|2020-04-16	2020-04-16	United Kingdom	Europe	1689	85	1	1	1	1	270	1	39	1	14777	399
hCoV-19/USA/TX-GCID-192000331/2020|EPI_ISL_501173|2020-04-16	2020-04-16	USA	North America	10932	26	25	1	1	1	1	14	1	1	14778	768
hCoV-19/Scotland/EDB6760/2020|EPI_ISL_507201|2020-04-16	2020-04-16	United Kingdom	Europe	7867	26	1	1	1	1	1	1	69	1	10666	2574
hCoV-19/England/NORT-28ADD8/2020|EPI_ISL_492947|2020-04-16	2020-04-16	United Kingdom	Europe	599	85	1	1	1	1	1	1	86	1	780	780
hCoV-19/Brazil/RJ-UFRJ-54093/2020|EPI_ISL_492042|2020-04-16	2020-04-16	Brazil	South America	10935	2045	1	1	1	8	1	1	42	1	14781	1102
hCoV-19/USA/CA-ALSR-1224/2020|EPI_ISL_494448|2020-04-16	2020-04-16	USA	North America	8045	26	1	1	1	1	1	1	4	1	10905	498
hCoV-19/England/NORT-28AEC6/2020|EPI_ISL_492956|2020-04-16	2020-04-16	United Kingdom	Europe	1714	1	1	1	1	1	1	1	1	1	2329	4
hCoV-19/Brazil/RJ-INCA-C34/2020|EPI_ISL_513542|2020-04-16	2020-04-16	Brazil	South America	10936	26	1	1	1	8	1	1	42	1	14782	1102
hCoV-19/Brazil/RJ-INCA-C37/2020|EPI_ISL_513545|2020-04-16	2020-04-16	Brazil	South America	10936	26	1	1	1	8	1	1	42	1	14782	1102
hCoV-19/Brazil/RJ-INCA-C29/2020|EPI_ISL_513537|2020-04-16	2020-04-16	Brazil	South America	52	767	1	1	1	8	1	1	42	1	14772	1102
hCoV-19/Brazil/RJ-INCA-C22/2020|EPI_ISL_513530|2020-04-16	2020-04-16	Brazil	South America	52	26	1	1	1	8	1	1	42	1	1102	1102
hCoV-19/England/NORT-28AF2D/2020|EPI_ISL_492969|2020-04-16	2020-04-16	United Kingdom	Europe	52	26	1	1	1	1	30	1	39	1	1575	300
hCoV-19/USA/CA-ALSR-1141/2020|EPI_ISL_494386|2020-04-16	2020-04-16	USA	North America	10937	2046	1	1	1	1	1	1	4	1	14783	498
hCoV-19/SaudiArabia/KAUST-MAKKAH730/2020|EPI_ISL_513230|2020-04-16	2020-04-16	Saudi Arabia	Asia	258	26	25	1	23	1	1	1	1	1	800	800
hCoV-19/England/NORT-28AE3F/2020|EPI_ISL_492955|2020-04-16	2020-04-16	United Kingdom	Europe	10938	85	1	1	1	1	1	1	86	1	14784	780
hCoV-19/Brazil/RJ-INCA-C33/2020|EPI_ISL_513541|2020-04-16	2020-04-16	Brazil	South America	52	26	1	1	1	8	1	1	42	1	1102	1102
hCoV-19/Brazil/RJ-INCA-C25/2020|EPI_ISL_513533|2020-04-16	2020-04-16	Brazil	South America	10939	26	1	1	1	8	1	1	42	1	14785	1102
hCoV-19/USA/WI-CDC-0944/2020|EPI_ISL_509704|2020-04-16	2020-04-16	USA	North America	10940	26	25	1	1	1	1	1	1	1	14787	258
hCoV-19/SaudiArabia/KAUST-JEDDAH505/2020|EPI_ISL_512942|2020-04-16	2020-04-16	Saudi Arabia	Asia	258	26	25	1	23	1	1	1	1	1	800	800
hCoV-19/SaudiArabia/KAUST-MAKKAH726/2020|EPI_ISL_513228|2020-04-16	2020-04-16	Saudi Arabia	Asia	52	26	25	1	23	1	1	1	1	1	14442	291
hCoV-19/England/BRIS-1853A41/2020|EPI_ISL_492412|2020-04-16	2020-04-16	United Kingdom	Europe	10941	85	1	1	1	1	1	1	39	1	14788	399
hCoV-19/USA/FL-QDX-226/2020|EPI_ISL_498707|2020-04-16	2020-04-16	USA	North America	195	26	25	17	1	1	1	1	1	1	14789	258
hCoV-19/England/NORT-28AE5D/2020|EPI_ISL_492943|2020-04-16	2020-04-16	United Kingdom	Europe	668	26	1	1	1	1	1	1	386	1	14790	300
hCoV-19/Brazil/RJ-INCA-C27/2020|EPI_ISL_513535|2020-04-16	2020-04-16	Brazil	South America	52	767	1	1	1	8	1	1	42	1	14772	1102
hCoV-19/England/LOND-D8AE5/2020|EPI_ISL_492760|2020-04-16	2020-04-16	United Kingdom	Europe	10942	196	25	1	1	1	1	1	1	1	14791	1063
hCoV-19/Brazil/RJ-INCA-C24/2020|EPI_ISL_513532|2020-04-16	2020-04-16	Brazil	South America	1283	228	1	1	1	1	1	1	39	1	1731	300
hCoV-19/England/BRIS-1853A32/2020|EPI_ISL_492308|2020-04-16	2020-04-16	United Kingdom	Europe	195	26	25	1	1	1	1	1	1	1	258	258
hCoV-19/Brazil/RJ-INCA-C32/2020|EPI_ISL_513540|2020-04-16	2020-04-16	Brazil	South America	10943	26	1	1	1	8	1	1	42	1	14792	1102
hCoV-19/England/EKHU-260F005/2020|EPI_ISL_501618|2020-04-16	2020-04-16	United Kingdom	Europe	10891	194	18	1	1	1	1	1	39	1	14715	1852
hCoV-19/England/EKHU-260F014/2020|EPI_ISL_501623|2020-04-16	2020-04-16	United Kingdom	Europe	52	26	1	1	1	1	1	1	39	1	300	300
hCoV-19/England/NORT-28ADF6/2020|EPI_ISL_492968|2020-04-16	2020-04-16	United Kingdom	Europe	10930	26	1	1	1	1	1	1	39	1	14793	300
hCoV-19/USA/CA-ALSR-1219/2020|EPI_ISL_494444|2020-04-16	2020-04-16	USA	North America	231	26	1	1	1	1	1	1	4	1	498	498
hCoV-19/England/NORT-28AE4E/2020|EPI_ISL_492977|2020-04-16	2020-04-16	United Kingdom	Europe	10945	2048	1	1	1	1	1	1	39	1	14795	300
hCoV-19/England/NORT-28AE99/2020|EPI_ISL_492945|2020-04-16	2020-04-16	United Kingdom	Europe	1689	85	1	1	1	1	1	1	39	1	2296	399
hCoV-19/USA/FL-QDX-225/2020|EPI_ISL_498706|2020-04-16	2020-04-16	USA	North America	195	26	25	1	1	1	1	1	1	1	258	258
hCoV-19/SaudiArabia/KAUST-JEDDAH506/2020|EPI_ISL_512943|2020-04-16	2020-04-16	Saudi Arabia	Asia	10946	26	25	1	23	1	1	1	1138	1	14796	800
hCoV-19/SaudiArabia/KAUST-MAKKAH727/2020|EPI_ISL_513229|2020-04-16	2020-04-16	Saudi Arabia	Asia	10948	26	25	1	23	1	1	1	1	1	14798	800
hCoV-19/England/NORT-28B083/2020|EPI_ISL_492974|2020-04-17	2020-04-17	United Kingdom	Europe	10950	26	1	1	1	1	1	1	39	1	14800	300
hCoV-19/USA/VA-DCLS-0701/2020|EPI_ISL_500857|2020-04-17	2020-04-17	USA	North America	10951	26	25	1	1	1	1	1	1	1	14801	258
hCoV-19/England/NORT-28B065/2020|EPI_ISL_492922|2020-04-17	2020-04-17	United Kingdom	Europe	10952	2049	1	1	1	1	1	1	39	1	14802	300
hCoV-19/USA/VA-DCLS-0671/2020|EPI_ISL_500834|2020-04-17	2020-04-17	USA	North America	10953	1	1	1	1	1	1	3	204	1	14803	256
hCoV-19/England/BRIS-1853AF6/2020|EPI_ISL_492266|2020-04-17	2020-04-17	United Kingdom	Europe	2395	26	1	1	1	1	37	1	39	1	3288	300
hCoV-19/England/WSFT-25C1370/2020|EPI_ISL_492841|2020-04-17	2020-04-17	United Kingdom	Europe	10954	26	66	1	1	1	1	1	39	1	14804	300
hCoV-19/USA/MI-UM-2006S001093/2020|EPI_ISL_495577|2020-04-17	2020-04-17	USA	North America	10955	4	1	1	3	1	1	5	1	1	14805	439
hCoV-19/Russia/20200417_10/2020|EPI_ISL_514750|2020-04-17	2020-04-17	Russia	Europe	228	26	1	1	1	1	1	1	39	1	297	297
hCoV-19/England/NORT-28B0FC/2020|EPI_ISL_492916|2020-04-17	2020-04-17	United Kingdom	Europe	52	26	1	1	1	1	1	1	39	1	300	300
hCoV-19/England/NORT-28B092/2020|EPI_ISL_492918|2020-04-17	2020-04-17	United Kingdom	Europe	4559	288	1	1	1	1	1	1	39	1	6222	2490
hCoV-19/England/NORT-28B0A1/2020|EPI_ISL_492964|2020-04-17	2020-04-17	United Kingdom	Europe	52	26	1	1	1	1	1	1	39	1	300	300
hCoV-19/Portugal/PT0674/2020|EPI_ISL_510933|2020-04-17	2020-04-17	Portugal	Europe	10956	26	23	1	1	1	1	1	39	1	14806	300
hCoV-19/USA/VA-DCLS-0672/2020|EPI_ISL_500835|2020-04-17	2020-04-17	USA	North America	10957	26	354	1	1	1	1	1	1	1	14807	844
hCoV-19/Brazil/RJ-INCA-C38/2020|EPI_ISL_513546|2020-04-17	2020-04-17	Brazil	South America	10958	228	1	1	1	1	1	1	39	1	14808	300
hCoV-19/USA/MI-UM-2006S001117/2020|EPI_ISL_495588|2020-04-17	2020-04-17	USA	North America	10959	26	25	1	1	1	1	1	33	1	14809	258
hCoV-19/Brazil/RJ-INCA-C40/2020|EPI_ISL_513548|2020-04-17	2020-04-17	Brazil	South America	52	26	1	1	1	8	1	1	42	1	1102	1102
hCoV-19/England/NORT-28B047/2020|EPI_ISL_492920|2020-04-17	2020-04-17	United Kingdom	Europe	1689	85	1	1	1	1	1	1	39	1	2296	399
hCoV-19/USA/VA-DCLS-0682/2020|EPI_ISL_500844|2020-04-17	2020-04-17	USA	North America	195	26	25	1	1	1	1	1	1	1	258	258
hCoV-19/USA/VA-DCLS-0694/2020|EPI_ISL_500855|2020-04-17	2020-04-17	USA	North America	646	26	354	1	1	1	1	1	56	1	14810	844
hCoV-19/Brazil/RJ-UFRJ-2215/2020|EPI_ISL_492034|2020-04-17	2020-04-17	Brazil	South America	52	26	1	1	1	8	1	1	42	1	1102	1102
hCoV-19/Brazil/RJ-INCA-C41/2020|EPI_ISL_513549|2020-04-17	2020-04-17	Brazil	South America	52	26	1	1	1	8	1	1	42	1	1102	1102
hCoV-19/Brazil/RJ-INCA-C39/2020|EPI_ISL_513547|2020-04-17	2020-04-17	Brazil	South America	706	26	1	1	1	8	1	1	42	1	14811	1102
hCoV-19/England/BRIS-18539CC/2020|EPI_ISL_492217|2020-04-17	2020-04-17	United Kingdom	Europe	10960	85	1	1	1	1	1	1	39	1	14812	399
hCoV-19/England/BRIS-1853AC9/2020|EPI_ISL_492388|2020-04-17	2020-04-17	United Kingdom	Europe	8487	1572	1	1	1	1	1	1	1	1	11505	255
hCoV-19/Poland/PL_P47/2020|EPI_ISL_492072|2020-04-17	2020-04-17	Poland	Europe	10961	2050	1	1	1	1	1	1	1	1	14813	255
hCoV-19/England/NORT-28B108/2020|EPI_ISL_492937|2020-04-17	2020-04-17	United Kingdom	Europe	1104	2051	1	1	1	1	1	1	39	1	14814	300
hCoV-19/Wales/PHWC-168515/2020|EPI_ISL_494251|2020-04-17	2020-04-17	United Kingdom	Europe	8554	1587	4	1	1	1	1	1	1	1	11597	550
hCoV-19/Portugal/PT0958/2020|EPI_ISL_511507|2020-04-17	2020-04-17	Portugal	Europe	10962	26	1	1	13	1	33	1	1	1	14815	348
hCoV-19/India/BJMC_1675/2020|EPI_ISL_496547|2020-04-18	2020-04-18	India	Asia	10963	99	192	1	1	1	1	1	40	1	14816	1179
hCoV-19/Wales/PHWC-16832A/2020|EPI_ISL_494227|2020-04-18	2020-04-18	United Kingdom	Europe	10964	26	1	1	1	1	1	1	1	1	14817	255
hCoV-19/USA/VA-DCLS-0689/2020|EPI_ISL_500850|2020-04-18	2020-04-18	USA	North America	10965	26	25	1	1	1	1	1	1	1	14819	258
hCoV-19/SaudiArabia/KAUST-MAKKAH778/2020|EPI_ISL_513247|2020-04-18	2020-04-18	Saudi Arabia	Asia	10966	861	25	1	23	1	1	1	4	1	14820	16416
hCoV-19/USA/VA-DCLS-0684/2020|EPI_ISL_500846|2020-04-18	2020-04-18	USA	North America	195	26	815	1	1	1	1	1	1	1	14821	258
hCoV-19/SaudiArabia/KAUST-MAKKAH770/2020|EPI_ISL_513240|2020-04-18	2020-04-18	Saudi Arabia	Asia	10968	1	25	1	23	1	1	1	1	1	14823	800
hCoV-19/USA/VA-DCLS-0686/2020|EPI_ISL_500848|2020-04-18	2020-04-18	USA	North America	10969	26	1	1	1	1	1	1	39	1	14824	300
hCoV-19/USA/VA-DCLS-0670/2020|EPI_ISL_500833|2020-04-18	2020-04-18	USA	North America	10970	2052	25	1	1	1	1	1	1	1	14825	258
hCoV-19/SaudiArabia/KAUST-MAKKAH761/2020|EPI_ISL_513235|2020-04-18	2020-04-18	Saudi Arabia	Asia	10971	861	25	1	23	1	1	1	4	1	14826	16416
hCoV-19/USA/MI-UM-2006S001111/2020|EPI_ISL_495583|2020-04-18	2020-04-18	USA	North America	10972	345	25	1	1	1	1	1	1	1	14827	258
hCoV-19/USA/MN-MDH-1306/2020|EPI_ISL_495605|2020-04-18	2020-04-18	USA	North America	10973	112	1	1	1	1	1	3	116	1	14828	623
hCoV-19/USA/VA-DCLS-0690/2020|EPI_ISL_500851|2020-04-18	2020-04-18	USA	North America	10975	26	25	1	1	1	271	1	1	1	14831	258
hCoV-19/USA/VA-DCLS-0700/2020|EPI_ISL_500856|2020-04-18	2020-04-18	USA	North America	195	26	25	1	1	1	1	1	1	1	258	258
hCoV-19/USA/VA-DCLS-0702/2020|EPI_ISL_500858|2020-04-18	2020-04-18	USA	North America	10976	26	25	1	1	1	1	14	1	1	14832	768
hCoV-19/India/BJMC_1658/2020|EPI_ISL_496546|2020-04-18	2020-04-18	India	Asia	10977	26	1	1	1	1	1	1	39	1	14833	300
hCoV-19/USA/NV-NSPHL-A0110/2020|EPI_ISL_514673|2020-04-18	2020-04-18	USA	North America	10978	26	25	1	1	1	1	1	1	1	14834	258
hCoV-19/USA/VA-DCLS-0687/2020|EPI_ISL_500849|2020-04-18	2020-04-18	USA	North America	195	274	25	1	1	1	1	1	1	1	14837	258
hCoV-19/England/NORT-28B28D/2020|EPI_ISL_492923|2020-04-18	2020-04-18	United Kingdom	Europe	10980	971	1	1	1	1	1	1	39	1	14838	300
hCoV-19/SaudiArabia/KAUST-MAKKAH771/2020|EPI_ISL_513241|2020-04-18	2020-04-18	Saudi Arabia	Asia	10981	181	25	1	23	1	1	1	4	1	14839	5447
hCoV-19/SaudiArabia/KAUST-MAKKAH777/2020|EPI_ISL_513246|2020-04-18	2020-04-18	Saudi Arabia	Asia	258	26	25	1	23	1	1	1	1	1	800	800
hCoV-19/USA/VA-DCLS-0677/2020|EPI_ISL_500840|2020-04-18	2020-04-18	USA	North America	195	26	25	1	1	1	1	1	1	1	258	258
hCoV-19/England/WSFT-25C1334/2020|EPI_ISL_492915|2020-04-18	2020-04-18	United Kingdom	Europe	1402	26	1	1	1	1	1	1	39	1	1893	300
hCoV-19/USA/MN-MDH-1310/2020|EPI_ISL_495609|2020-04-18	2020-04-18	USA	North America	10982	112	1	1	1	1	1	3	116	1	14840	623
hCoV-19/USA/FL-QDX-230/2020|EPI_ISL_498711|2020-04-18	2020-04-18	USA	North America	10983	26	25	1	1	1	1	1	1	1	14841	258
hCoV-19/Italy/NegrarVR_4/2020|EPI_ISL_492983|2020-04-18	2020-04-18	Italy	Europe	10984	2053	1	1	1	1	1	1	1	1	14842	255
hCoV-19/USA/VA-DCLS-0673/2020|EPI_ISL_500836|2020-04-18	2020-04-18	USA	North America	10985	26	25	1	1	1	1	1	1	1	14843	258
hCoV-19/Wales/PHWC-1688A3/2020|EPI_ISL_494299|2020-04-18	2020-04-18	United Kingdom	Europe	10986	26	1	1	1	1	1	1	39	1	14844	300
hCoV-19/SaudiArabia/KAUST-MAKKAH776/2020|EPI_ISL_513245|2020-04-18	2020-04-18	Saudi Arabia	Asia	10987	181	25	1	23	1	1	1	4	1	14845	5447
hCoV-19/USA/VA-DCLS-0680/2020|EPI_ISL_500843|2020-04-18	2020-04-18	USA	North America	195	26	25	1	1	1	1	1	1	1	258	258
hCoV-19/SaudiArabia/KAUST-MAKKAH772/2020|EPI_ISL_513242|2020-04-18	2020-04-18	Saudi Arabia	Asia	10988	181	25	1	23	1	1	1	4	1	14846	5447
hCoV-19/USA/VA-DCLS-0675/2020|EPI_ISL_500838|2020-04-18	2020-04-18	USA	North America	10989	26	25	1	1	1	1	1	1	1	14847	258
hCoV-19/USA/VA-DCLS-0691/2020|EPI_ISL_500852|2020-04-18	2020-04-18	USA	North America	10990	26	25	1	1	1	1	14	1	1	14848	768
hCoV-19/England/NORT-28B1BD/2020|EPI_ISL_492936|2020-04-18	2020-04-18	United Kingdom	Europe	10991	26	1	1	1	1	1	1	282	1	14849	454
hCoV-19/Poland/PL_P48/2020|EPI_ISL_492073|2020-04-18	2020-04-18	Poland	Europe	4688	26	1	1	1	1	1	1	39	1	6395	300
hCoV-19/Wales/PHWC-168269/2020|EPI_ISL_494217|2020-04-18	2020-04-18	United Kingdom	Europe	10992	288	1	1	1	1	1	30	39	1	14850	2490
hCoV-19/England/WSFT-25C1246/2020|EPI_ISL_492903|2020-04-18	2020-04-18	United Kingdom	Europe	52	26	1	1	1	1	1	1	39	1	300	300
hCoV-19/SaudiArabia/KAUST-MAKKAH773/2020|EPI_ISL_513243|2020-04-18	2020-04-18	Saudi Arabia	Asia	10993	861	25	1	23	1	1	1	4	1	14851	5447
hCoV-19/SaudiArabia/KAUST-MAKKAH768/2020|EPI_ISL_513238|2020-04-18	2020-04-18	Saudi Arabia	Asia	10994	1	25	1	23	1	1	1	1	1	14853	800
hCoV-19/USA/VA-DCLS-0679/2020|EPI_ISL_500842|2020-04-18	2020-04-18	USA	North America	762	26	1	1	1	1	1	147	1	1	7037	255
hCoV-19/SaudiArabia/KAUST-MAKKAH762/2020|EPI_ISL_513236|2020-04-18	2020-04-18	Saudi Arabia	Asia	52	1	25	1	23	1	1	1	1	1	14431	291
hCoV-19/USA/FL-QDX-229/2020|EPI_ISL_498710|2020-04-18	2020-04-18	USA	North America	10996	26	25	1	1	1	1	1	1	1	14855	258
hCoV-19/England/NORT-28B19F/2020|EPI_ISL_492953|2020-04-18	2020-04-18	United Kingdom	Europe	6525	26	1	1	1	1	1	1	39	1	14856	300
hCoV-19/England/NORT-28B26F/2020|EPI_ISL_492939|2020-04-18	2020-04-18	United Kingdom	Europe	10997	883	4	1	1	1	1	1	1	1	14857	551
hCoV-19/USA/VA-DCLS-0692/2020|EPI_ISL_500853|2020-04-18	2020-04-18	USA	North America	10827	26	25	1	25	1	1	1	1	1	14637	258
hCoV-19/Wales/PHWC-168B6E/2020|EPI_ISL_494336|2020-04-19	2020-04-19	United Kingdom	Europe	10999	2054	1	1	1	1	1	1	39	1	14859	300
hCoV-19/Singapore/653/2020|EPI_ISL_493413|2020-04-19	2020-04-19	Singapore	Asia	11000	99	1	1	1	1	1	1	301	1	14860	1179
hCoV-19/England/WSFT-25C18BD/2020|EPI_ISL_495086|2020-04-19	2020-04-19	United Kingdom	Europe	11001	26	1	1	1	1	1	31	1	1	14861	255
hCoV-19/Portugal/PT0691/2020|EPI_ISL_510950|2020-04-19	2020-04-19	Portugal	Europe	11002	26	23	1	1	1	1	1	39	1	14862	300
hCoV-19/India/BJMC_1727/2020|EPI_ISL_496548|2020-04-19	2020-04-19	India	Asia	11003	26	1	1	1	1	272	1	39	1	14863	300
hCoV-19/Australia/SAP151/2020|EPI_ISL_492113|2020-04-19	2020-04-19	Australia	Oceania	5649	26	66	1	1	1	1	1	348	1	7708	985
hCoV-19/Wales/PHWC-168A43/2020|EPI_ISL_494319|2020-04-19	2020-04-19	United Kingdom	Europe	52	26	1	1	1	1	1	1	382	1	14866	300
hCoV-19/Portugal/PT0957/2020|EPI_ISL_511506|2020-04-19	2020-04-19	Portugal	Europe	11006	26	1	1	1	1	1	1	1	1	14867	255
hCoV-19/Wales/PHWC-1685AC/2020|EPI_ISL_494257|2020-04-19	2020-04-19	United Kingdom	Europe	52	288	307	1	1	1	1	1	39	1	12020	2490
hCoV-19/USA/AK-PHL280/2020|EPI_ISL_492063|2020-04-19	2020-04-19	USA	North America	11008	26	25	1	1	1	1	14	869	1	14869	768
hCoV-19/Wales/PHWC-167DE1/2020|EPI_ISL_494159|2020-04-19	2020-04-19	United Kingdom	Europe	11009	85	1	1	1	1	1	1	39	1	14870	399
hCoV-19/Wales/PHWC-168B8C/2020|EPI_ISL_494338|2020-04-20	2020-04-20	United Kingdom	Europe	52	26	1	1	1	1	1	1	1	1	255	255
hCoV-19/Mexico/ALSR-1708/2020|EPI_ISL_496369|2020-04-20	2020-04-20	Mexico	North America	11011	26	1	1	1	1	1	1	4	1	14872	498
hCoV-19/USA/UN-CDC-7433/2020|EPI_ISL_514069|2020-04-20	2020-04-20	USA	North America	11012	26	1	1	1	1	1	1	39	1	14874	300
hCoV-19/USA/CA-ALSR-1502/2020|EPI_ISL_494625|2020-04-20	2020-04-20	USA	North America	231	792	1	1	1	1	1	1	4	1	10221	10221
hCoV-19/SaudiArabia/KAUST-MADINAH446/2020|EPI_ISL_513159|2020-04-20	2020-04-20	Saudi Arabia	Asia	11013	26	25	1	23	1	1	1	1	18	14875	800
hCoV-19/USA/CA-ALSR-1689/2020|EPI_ISL_494746|2020-04-20	2020-04-20	USA	North America	11014	792	1	1	1	1	1	1	4	1	14876	10221
hCoV-19/India/BJMC_2442/2020|EPI_ISL_496551|2020-04-20	2020-04-20	India	Asia	5394	2057	1	1	1	1	1	1	39	1	14877	300
hCoV-19/England/WSFT-25C15F2/2020|EPI_ISL_501602|2020-04-20	2020-04-20	United Kingdom	Europe	11015	26	1	1	1	1	1	1	39	1	14878	300
hCoV-19/Portugal/PT0956/2020|EPI_ISL_511505|2020-04-20	2020-04-20	Portugal	Europe	52	26	1	1	1	1	1	1	1087	1	13927	300
hCoV-19/USA/UN-CDC-7425/2020|EPI_ISL_514066|2020-04-20	2020-04-20	USA	North America	11016	26	1	1	1	1	1	1	39	1	14879	300
hCoV-19/Brazil/RJ-INCA-C47/2020|EPI_ISL_513553|2020-04-20	2020-04-20	Brazil	South America	52	2044	1	1	1	8	1	1	42	1	14775	1102
hCoV-19/England/BRIS-1331E2/2020|EPI_ISL_495098|2020-04-20	2020-04-20	United Kingdom	Europe	5635	26	1	1	1	1	1	1	39	1	7690	300
hCoV-19/India/BJMC_1769/2020|EPI_ISL_496522|2020-04-20	2020-04-20	India	Asia	11019	26	1	1	1	1	1	1	39	1	14883	300
hCoV-19/USA/MI-UM-2006S001114/2020|EPI_ISL_495585|2020-04-20	2020-04-20	USA	North America	195	26	25	1	1	1	1	1	1	1	258	258
hCoV-19/SaudiArabia/KAUST-MADINAH444/2020|EPI_ISL_513158|2020-04-20	2020-04-20	Saudi Arabia	Asia	11020	26	25	1	23	1	1	1	1	1	14884	800
hCoV-19/Wales/PHWC-1686D6/2020|EPI_ISL_494273|2020-04-20	2020-04-20	United Kingdom	Europe	786	26	1	1	1	1	1	1	9	1	14885	255
hCoV-19/England/SHEF-D141B/2020|EPI_ISL_493733|2020-04-20	2020-04-20	United Kingdom	Europe	52	297	1	1	1	1	1	1	1	1	3338	255
hCoV-19/USA/CA-ALSR-1425/2020|EPI_ISL_494594|2020-04-20	2020-04-20	USA	North America	231	26	1	1	1	1	1	1	4	1	498	498
hCoV-19/India/IK13/2020|EPI_ISL_508342|2020-04-20	2020-04-20	India	Asia	5958	26	1	1	1	1	1	1	1	1	8123	255
hCoV-19/USA/CA-ALSR-1503/2020|EPI_ISL_494626|2020-04-20	2020-04-20	USA	North America	3852	2059	25	1	1	1	1	1	1	1	14887	258
hCoV-19/USA/CA-ALSR-1688/2020|EPI_ISL_494745|2020-04-20	2020-04-20	USA	North America	3977	792	1	1	1	1	1	1	4	1	5420	10221
hCoV-19/England/WSFT-25C1686/2020|EPI_ISL_495082|2020-04-20	2020-04-20	United Kingdom	Europe	11022	26	1	1	1	1	1	1	39	1	14888	300
hCoV-19/Wales/PHWC-167EEE/2020|EPI_ISL_494173|2020-04-20	2020-04-20	United Kingdom	Europe	599	85	1	1	1	1	1	1	86	1	780	780
hCoV-19/India/BJMC_2030/2020|EPI_ISL_496549|2020-04-21	2020-04-21	India	Asia	11023	26	1	1	1	1	1	1	39	1	14889	300
hCoV-19/SaudiArabia/KAUST-MADINAH644/2020|EPI_ISL_513173|2020-04-21	2020-04-21	Saudi Arabia	Asia	11024	26	25	1	23	1	1	1	1	1	14890	800
hCoV-19/SaudiArabia/KAUST-MAKKAH293/2020|EPI_ISL_513216|2020-04-21	2020-04-21	Saudi Arabia	Asia	258	26	25	1	23	1	1	1	1	1	800	800
hCoV-19/USA/CA-ALSR-1915/2020|EPI_ISL_512231|2020-04-21	2020-04-21	USA	North America	6305	26	1	1	1	1	1	1	4	1	8574	498
hCoV-19/USA/CA-ALSR-1415/2020|EPI_ISL_494589|2020-04-21	2020-04-21	USA	North America	11025	26	1	1	1	1	1	1	4	1	14891	498
hCoV-19/USA/CA-ALSR-1512/2020|EPI_ISL_494634|2020-04-21	2020-04-21	USA	North America	231	26	1	1	1	1	1	1	4	1	498	498
hCoV-19/SaudiArabia/KAUST-JEDDAH590/2020|EPI_ISL_512980|2020-04-21	2020-04-21	Saudi Arabia	Asia	52	26	1	1	1	1	1	1	39	1	300	300
hCoV-19/SaudiArabia/KAUST-JEDDAH546/2020|EPI_ISL_512956|2020-04-21	2020-04-21	Saudi Arabia	Asia	258	26	25	1	1	1	1	1	39	1	14893	338
hCoV-19/SaudiArabia/KAUST-MAKKAH301/2020|EPI_ISL_513222|2020-04-21	2020-04-21	Saudi Arabia	Asia	11027	181	25	1	23	1	1	1	4	1	14894	5447
hCoV-19/SaudiArabia/KAUST-MAKKAH294/2020|EPI_ISL_513217|2020-04-21	2020-04-21	Saudi Arabia	Asia	11028	26	574	1	23	1	1	1	1	1	14895	800
hCoV-19/SaudiArabia/KAUST-MAKKAH297/2020|EPI_ISL_513219|2020-04-21	2020-04-21	Saudi Arabia	Asia	11029	181	25	1	23	1	1	1	4	1	14896	5447
hCoV-19/India/BJMC_2035/2020|EPI_ISL_496534|2020-04-21	2020-04-21	India	Asia	5394	26	1	1	35	1	1	1	39	1	14897	300
hCoV-19/Singapore/660/2020|EPI_ISL_493420|2020-04-21	2020-04-21	Singapore	Asia	5760	99	1	1	1	1	1	1	301	1	7855	1179
hCoV-19/USA/CA-ALSR-1416/2020|EPI_ISL_494590|2020-04-21	2020-04-21	USA	North America	231	26	1	1	1	1	1	1	4	1	498	498
hCoV-19/USA/UN-CDC-7441/2020|EPI_ISL_514070|2020-04-21	2020-04-21	USA	North America	11030	2060	1	1	1	1	1	1	39	1	14898	300
hCoV-19/SaudiArabia/KAUST-JEDDAH558/2020|EPI_ISL_512959|2020-04-21	2020-04-21	Saudi Arabia	Asia	10231	26	25	1	23	1	1	1	1	1	13747	800
hCoV-19/SaudiArabia/KAUST-JEDDAH547/2020|EPI_ISL_512957|2020-04-21	2020-04-21	Saudi Arabia	Asia	10231	26	25	1	23	1	70	1	1	1	14899	800
hCoV-19/USA/CA-ALSR-1422/2020|EPI_ISL_494593|2020-04-21	2020-04-21	USA	North America	3977	792	1	1	1	1	1	1	1141	1	14902	10221
hCoV-19/SaudiArabia/KAUST-JEDDAH592/2020|EPI_ISL_512982|2020-04-21	2020-04-21	Saudi Arabia	Asia	52	26	25	1	23	1	1	1	1	1	14442	291
hCoV-19/Spain/AR-005067/2020|EPI_ISL_510357|2020-04-21	2020-04-21	Spain	Europe	11033	26	1	1	1	1	1	1	1142	1	14904	300
hCoV-19/Senegal/6619/2020|EPI_ISL_498230|2020-04-21	2020-04-21	Senegal	Africa	11034	26	1	1	1	1	1	176	1	1	14905	255
hCoV-19/SaudiArabia/KAUST-MAKKAH309/2020|EPI_ISL_513226|2020-04-21	2020-04-21	Saudi Arabia	Asia	258	26	25	1	23	1	1	1	1	1	800	800
hCoV-19/SaudiArabia/KAUST-MAKKAH300/2020|EPI_ISL_513221|2020-04-21	2020-04-21	Saudi Arabia	Asia	11035	26	25	1	23	1	1	1	1	1	14906	800
hCoV-19/USA/MD-MDH-0049/2020|EPI_ISL_509453|2020-04-21	2020-04-21	USA	North America	11036	26	25	1	1	1	1	1	1	1	14908	258
hCoV-19/SaudiArabia/KAUST-MAKKAH290/2020|EPI_ISL_513214|2020-04-21	2020-04-21	Saudi Arabia	Asia	10988	181	25	1	23	1	1	1	4	1	14846	5447
hCoV-19/USA/CA-ALSR-1220/2020|EPI_ISL_494445|2020-04-21	2020-04-21	USA	North America	195	26	25	1	1	1	1	1	1	1	258	258
hCoV-19/Russia/StPetersburg-RII8319V/2020|EPI_ISL_507294|2020-04-21	2020-04-21	Russia	Europe	11037	26	1	1	1	1	1	1	668	1	14909	300
hCoV-19/Russia/StPetersburg-RII8317V/2020|EPI_ISL_507293|2020-04-21	2020-04-21	Russia	Europe	11038	26	1	1	1	1	1	1	39	1	14910	300
hCoV-19/SaudiArabia/KAUST-JEDDAH589/2020|EPI_ISL_512979|2020-04-21	2020-04-21	Saudi Arabia	Asia	52	26	1	1	1	1	1	1	39	1	300	300
hCoV-19/SaudiArabia/KAUST-JEDDAH587/2020|EPI_ISL_512977|2020-04-21	2020-04-21	Saudi Arabia	Asia	52	1	1	1	1	1	1	1	39	1	14554	300
hCoV-19/England/WSFT-25C1659/2020|EPI_ISL_495095|2020-04-21	2020-04-21	United Kingdom	Europe	11015	26	1	1	1	1	1	1	39	1	14878	300
hCoV-19/USA/OR-OHSU-0162/2020|EPI_ISL_509065|2020-04-21	2020-04-21	USA	North America	11040	26	1	1	1	1	1	1	1	1	14912	255
hCoV-19/England/PORT-2D3C3D/2020|EPI_ISL_499316|2020-04-21	2020-04-21	United Kingdom	Europe	11041	26	1	1	1	1	1	1	39	1	14913	300
hCoV-19/USA/UN-CDC-7467/2020|EPI_ISL_514072|2020-04-21	2020-04-21	USA	North America	11042	26	1	1	1	1	1	1	39	1	14914	300
hCoV-19/Senegal/6626/2020|EPI_ISL_498229|2020-04-21	2020-04-21	Senegal	Africa	8451	26	185	1	1	1	1	1	1	1	11455	258
hCoV-19/USA/CA-ALSR-1426/2020|EPI_ISL_494595|2020-04-21	2020-04-21	USA	North America	11014	792	1	1	1	1	1	1	4	1	14876	10221
hCoV-19/SaudiArabia/KAUST-MADINAH452/2020|EPI_ISL_513161|2020-04-21	2020-04-21	Saudi Arabia	Asia	258	26	25	1	23	108	1	1	1	1	14915	800
hCoV-19/India/IK15/2020|EPI_ISL_508344|2020-04-21	2020-04-21	India	Asia	11043	123	1	1	1	1	1	3	14	1	14916	2532
hCoV-19/USA/CA-ALSR-1362/2020|EPI_ISL_494569|2020-04-21	2020-04-21	USA	North America	11044	26	25	1	1	1	1	1	1	1	14917	258
hCoV-19/SaudiArabia/KAUST-MAKKAH291/2020|EPI_ISL_513215|2020-04-21	2020-04-21	Saudi Arabia	Asia	10988	181	25	1	23	1	1	1	4	1	14846	5447
hCoV-19/USA/WI-CDC-0946/2020|EPI_ISL_509705|2020-04-21	2020-04-21	USA	North America	4	1	1	1	1	1	1	1	1	1	4	4
hCoV-19/Brazil/RJ-INCA-C68/2020|EPI_ISL_513560|2020-04-22	2020-04-22	Brazil	South America	52	26	1	1	1	8	1	1	42	1	1102	1102
hCoV-19/Peru/INS-079/2020|EPI_ISL_514339|2020-04-22	2020-04-22	Peru	South America	217	26	1	1	1	1	1	1	570	1	14919	300
hCoV-19/England/PORT-2D3E64/2020|EPI_ISL_514510|2020-04-22	2020-04-22	United Kingdom	Europe	7151	1380	1	1	1	1	1	1	39	1	9676	300
hCoV-19/Peru/INS-082/2020|EPI_ISL_514342|2020-04-22	2020-04-22	Peru	South America	11046	26	1	1	41	1	1	1	39	1	14920	300
hCoV-19/USA/CA-ALSR-1645/2020|EPI_ISL_494710|2020-04-22	2020-04-22	USA	North America	11047	26	25	1	1	1	1	1	1	1	14921	258
hCoV-19/USA/CA-ALSR-1910/2020|EPI_ISL_512229|2020-04-22	2020-04-22	USA	North America	11048	26	25	1	1	1	1	1	1	1	14922	258
hCoV-19/USA/UN-CDC-7498/2020|EPI_ISL_514078|2020-04-22	2020-04-22	USA	North America	11049	26	1	1	1	1	1	1	39	1	14923	300
hCoV-19/USA/MN-MDH-1363/2020|EPI_ISL_507952|2020-04-22	2020-04-22	USA	North America	10902	112	1	1	1	1	1	3	116	1	14924	623
hCoV-19/SaudiArabia/KAUST-JEDDAH566/2020|EPI_ISL_512963|2020-04-22	2020-04-22	Saudi Arabia	Asia	258	26	25	1	23	1	1	1	1	1	800	800
hCoV-19/USA/CA-ALSR-1912/2020|EPI_ISL_512230|2020-04-22	2020-04-22	USA	North America	11050	26	1	1	1	1	1	1	4	1	14925	498
hCoV-19/Brazil/RJ-INCA-C69/2020|EPI_ISL_513561|2020-04-22	2020-04-22	Brazil	South America	52	26	1	1	1	8	1	1	42	1	1102	1102
hCoV-19/India/BJMC_2192/2020|EPI_ISL_496550|2020-04-22	2020-04-22	India	Asia	11051	26	1	1	1	1	1	1	39	1	14926	300
hCoV-19/USA/CA-ALSR-1894/2020|EPI_ISL_512221|2020-04-22	2020-04-22	USA	North America	11052	26	1	1	1	1	1	1	4	1	14927	498
hCoV-19/USA/MN-MDH-1361/2020|EPI_ISL_507950|2020-04-22	2020-04-22	USA	North America	11053	112	1	1	1	1	1	3	116	1	14928	623
hCoV-19/USA/UN-CDC-7480/2020|EPI_ISL_514074|2020-04-22	2020-04-22	USA	North America	9728	26	1	1	1	1	1	1	39	1	14929	300
hCoV-19/USA/CA-ALSR-1898/2020|EPI_ISL_512222|2020-04-22	2020-04-22	USA	North America	9044	774	1	1	1	1	1	1	4	1	14930	498
hCoV-19/USA/CA-ALSR-1597/2020|EPI_ISL_494683|2020-04-22	2020-04-22	USA	North America	11054	26	1	1	1	1	1	1	4	1	14931	498
hCoV-19/USA/CA-ALSR-1625/2020|EPI_ISL_494695|2020-04-22	2020-04-22	USA	North America	11056	26	25	1	1	1	1	1	1	1	14933	258
hCoV-19/Brazil/RJ-INCA-C64/2020|EPI_ISL_513557|2020-04-22	2020-04-22	Brazil	South America	1283	228	1	1	1	1	1	1	39	1	1731	300
hCoV-19/Brazil/RJ-INCA-C70/2020|EPI_ISL_513562|2020-04-22	2020-04-22	Brazil	South America	52	767	1	1	1	8	1	1	42	1	14772	1102
hCoV-19/Peru/INS-080/2020|EPI_ISL_514340|2020-04-22	2020-04-22	Peru	South America	11058	26	1	1	1	1	1	1	39	1	14935	300
hCoV-19/USA/CA-ALSR-1975/2020|EPI_ISL_512273|2020-04-22	2020-04-22	USA	North America	11059	26	247	1	1	1	1	1	4	1	14936	498
hCoV-19/USA/CA-ALSR-1900/2020|EPI_ISL_512224|2020-04-22	2020-04-22	USA	North America	11060	26	25	1	1	1	1	1	1	1	14937	258
hCoV-19/USA/CA-ALSR-1899/2020|EPI_ISL_512223|2020-04-22	2020-04-22	USA	North America	3977	792	1	1	1	1	1	1	4	1	5420	10221
hCoV-19/USA/MN-MDH-1362/2020|EPI_ISL_507951|2020-04-22	2020-04-22	USA	North America	10902	112	1	1	1	1	1	3	116	1	14924	623
hCoV-19/USA/OR-OHSU-0066/2020|EPI_ISL_509059|2020-04-22	2020-04-22	USA	North America	3429	26	1	1	1	1	1	1	1	1	8214	255
hCoV-19/England/WSFT-25C1000/2020|EPI_ISL_492839|2020-04-22	2020-04-22	United Kingdom	Europe	11061	1	4	1	1	1	1	1	1	1	14938	550
hCoV-19/USA/MN-MDH-1360/2020|EPI_ISL_507949|2020-04-22	2020-04-22	USA	North America	10903	112	1	1	1	1	1	3	116	1	14736	623
hCoV-19/Brazil/RJ-INCA-C63/2020|EPI_ISL_513556|2020-04-22	2020-04-22	Brazil	South America	52	26	1	1	1	8	1	1	42	1	1102	1102
hCoV-19/Brazil/RJ-INCA-C65/2020|EPI_ISL_513558|2020-04-22	2020-04-22	Brazil	South America	52	767	1	1	1	8	1	1	42	1	14772	1102
hCoV-19/Russia/StPetersburg-RII9364V/2020|EPI_ISL_507296|2020-04-23	2020-04-23	Russia	Europe	5990	26	1	1	1	1	1	1	39	1	8162	300
hCoV-19/USA/CA-ALSR-1585/2020|EPI_ISL_494673|2020-04-23	2020-04-23	USA	North America	231	792	1	1	1	1	1	1	4	1	10221	10221
hCoV-19/SaudiArabia/KAUST-JEDDAH535/2020|EPI_ISL_512949|2020-04-23	2020-04-23	Saudi Arabia	Asia	10917	26	25	1	23	1	1	1	1	1	14754	800
hCoV-19/SaudiArabia/KAUST-MADINAH354/2020|EPI_ISL_513134|2020-04-23	2020-04-23	Saudi Arabia	Asia	11063	26	25	1	23	1	1	1	1	1	14940	800
hCoV-19/SaudiArabia/KAUST-JEDDAH531/2020|EPI_ISL_512947|2020-04-23	2020-04-23	Saudi Arabia	Asia	11064	26	25	1	23	1	1	1	1	1	14941	800
hCoV-19/SaudiArabia/KAUST-MADINAH364/2020|EPI_ISL_513141|2020-04-23	2020-04-23	Saudi Arabia	Asia	11065	26	25	1	23	1	1	1	1143	1	14942	800
hCoV-19/SaudiArabia/KAUST-JEDDAH538/2020|EPI_ISL_512951|2020-04-23	2020-04-23	Saudi Arabia	Asia	52	26	1	1	1	1	1	1	1	1	255	255
hCoV-19/SaudiArabia/KAUST-MADINAH437/2020|EPI_ISL_513157|2020-04-23	2020-04-23	Saudi Arabia	Asia	258	26	25	1	23	1	1	1	1	1	800	800
hCoV-19/USA/MN-MDH-1367/2020|EPI_ISL_507955|2020-04-23	2020-04-23	USA	North America	10903	112	1	1	1	1	1	3	116	1	14736	623
hCoV-19/England/NORT-2991AD/2020|EPI_ISL_493482|2020-04-23	2020-04-23	United Kingdom	Europe	11066	26	1	1	1	1	1	1	39	1	14943	300
hCoV-19/USA/TX-GCID-192000440/2020|EPI_ISL_501174|2020-04-23	2020-04-23	USA	North America	11067	2063	25	1	1	1	1	14	1	1	14945	768
hCoV-19/SaudiArabia/KAUST-JEDDAH529/2020|EPI_ISL_512946|2020-04-23	2020-04-23	Saudi Arabia	Asia	52	26	1	1	1	1	1	1	39	1	300	300
hCoV-19/SaudiArabia/KAUST-JEDDAH534/2020|EPI_ISL_512948|2020-04-23	2020-04-23	Saudi Arabia	Asia	11	123	1	1	1	1	1	3	14	1	2532	2532
hCoV-19/SaudiArabia/KAUST-MADINAH355/2020|EPI_ISL_513135|2020-04-23	2020-04-23	Saudi Arabia	Asia	7177	26	25	1	23	1	1	1	1	1	9712	800
hCoV-19/USA/CA-ALSR-1620/2020|EPI_ISL_494691|2020-04-23	2020-04-23	USA	North America	1246	26	25	1	1	1	1	1	1	1	1682	258
hCoV-19/USA/UN-CDC-7569/2020|EPI_ISL_514082|2020-04-23	2020-04-23	USA	North America	11012	261	1	1	1	1	1	1	39	1	14946	300
hCoV-19/SaudiArabia/KAUST-JEDDAH581/2020|EPI_ISL_512973|2020-04-23	2020-04-23	Saudi Arabia	Asia	11068	1	25	1	23	1	1	1	1	1	14947	800
hCoV-19/England/PORT-2D3F43/2020|EPI_ISL_499328|2020-04-23	2020-04-23	United Kingdom	Europe	11070	1249	1	1	1	1	1	1	1	1	14949	255
hCoV-19/USA/CA-ALSR-1643/2020|EPI_ISL_494709|2020-04-23	2020-04-23	USA	North America	3852	26	25	1	1	1	1	1	1	1	5243	258
hCoV-19/SaudiArabia/KAUST-MADINAH435/2020|EPI_ISL_513156|2020-04-23	2020-04-23	Saudi Arabia	Asia	258	26	25	1	23	1	1	1	1	1	800	800
hCoV-19/USA/CA-ALSR-1640/2020|EPI_ISL_494707|2020-04-23	2020-04-23	USA	North America	3852	26	25	1	1	1	1	1	1	1	5243	258
hCoV-19/SaudiArabia/KAUST-JEDDAH536/2020|EPI_ISL_512950|2020-04-23	2020-04-23	Saudi Arabia	Asia	11072	26	25	1	23	1	1	1	1	1	14951	800
hCoV-19/England/WSFT-25C1598/2020|EPI_ISL_495084|2020-04-23	2020-04-23	United Kingdom	Europe	11015	26	1	1	1	1	1	1	39	1	14878	300
hCoV-19/USA/UT-02530/2020|EPI_ISL_493114|2020-04-23	2020-04-23	USA	North America	11073	2064	25	1	1	1	1	1	1	1	14952	258
hCoV-19/USA/CA-ALSR-1603/2020|EPI_ISL_494684|2020-04-23	2020-04-23	USA	North America	11074	26	25	1	1	1	1	1	1	1	14953	258
hCoV-19/SaudiArabia/KAUST-JEDDAH542/2020|EPI_ISL_512953|2020-04-23	2020-04-23	Saudi Arabia	Asia	258	26	25	1	23	1	1	1	1	1	800	800
hCoV-19/USA/CA-ALSR-1634/2020|EPI_ISL_494704|2020-04-23	2020-04-23	USA	North America	3852	26	25	1	1	1	1	1	1	1	5243	258
hCoV-19/SaudiArabia/KAUST-MADINAH361/2020|EPI_ISL_513138|2020-04-23	2020-04-23	Saudi Arabia	Asia	11075	26	25	1	23	1	1	1	1	1	14955	800
hCoV-19/SaudiArabia/KAUST-MADINAH357/2020|EPI_ISL_513136|2020-04-23	2020-04-23	Saudi Arabia	Asia	258	26	25	1	23	1	1	1	1	1	800	800
hCoV-19/Sierra Leone/KGH-G-8603/2020|EPI_ISL_512813|2020-04-23	2020-04-23	Sierra Leone	Africa	644	26	25	1	1	1	275	1	1	1	14956	258
hCoV-19/USA/CA-ALSR-1621/2020|EPI_ISL_494692|2020-04-23	2020-04-23	USA	North America	3852	26	25	1	1	1	1	1	1	1	5243	258
hCoV-19/USA/CA-ALSR-1590/2020|EPI_ISL_494678|2020-04-23	2020-04-23	USA	North America	3852	26	25	1	1	1	1	1	1	1	5243	258
hCoV-19/SaudiArabia/KAUST-JEDDAH539/2020|EPI_ISL_512952|2020-04-23	2020-04-23	Saudi Arabia	Asia	11079	181	25	1	23	1	1	1	4	1	14960	5447
hCoV-19/England/BRIS-185465B/2020|EPI_ISL_495102|2020-04-23	2020-04-23	United Kingdom	Europe	8810	26	1	1	1	1	1	1	39	1	14961	300
hCoV-19/England/NORT-2993A7/2020|EPI_ISL_493486|2020-04-23	2020-04-23	United Kingdom	Europe	11080	26	1	1	1	1	1	1	39	1	14962	300
hCoV-19/Malaysia/2251/2020|EPI_ISL_501192|2020-04-23	2020-04-23	Malaysia	Asia	5226	99	775	1	1	1	1	1	40	1	14073	1179
hCoV-19/SaudiArabia/KAUST-JEDDAH586/2020|EPI_ISL_512976|2020-04-23	2020-04-23	Saudi Arabia	Asia	258	26	25	1	23	1	1	1	1	1	800	800
hCoV-19/SaudiArabia/KAUST-MADINAH368/2020|EPI_ISL_513142|2020-04-23	2020-04-23	Saudi Arabia	Asia	258	1	25	1	23	1	1	1	1	1	14963	800
hCoV-19/SaudiArabia/KAUST-JEDDAH525/2020|EPI_ISL_512944|2020-04-23	2020-04-23	Saudi Arabia	Asia	10231	26	25	1	23	1	276	1	1	1	14964	800
hCoV-19/SaudiArabia/KAUST-MADINAH362/2020|EPI_ISL_513139|2020-04-23	2020-04-23	Saudi Arabia	Asia	11081	181	25	1	23	1	1	1	4	1	14965	5447
hCoV-19/USA/CA-ALSR-1200/2020|EPI_ISL_494432|2020-04-24	2020-04-24	USA	North America	3977	792	1	1	1	1	1	1	4	1	5420	10221
hCoV-19/SaudiArabia/KAUST-MAKKAH814/2020|EPI_ISL_513263|2020-04-24	2020-04-24	Saudi Arabia	Asia	11082	2065	25	1	23	1	1	1	1	1	14966	800
hCoV-19/India/IK18/2020|EPI_ISL_508347|2020-04-24	2020-04-24	India	Asia	52	26	1	1	1	1	1	1	1	1	255	255
hCoV-19/England/NORT-29950B/2020|EPI_ISL_492450|2020-04-24	2020-04-24	United Kingdom	Europe	11083	26	1	1	1	1	1	1	39	1	14967	300
hCoV-19/USA/CA-ALSR-1203/2020|EPI_ISL_494435|2020-04-24	2020-04-24	USA	North America	11084	792	1	1	1	1	1	1	4	1	14968	10221
hCoV-19/SaudiArabia/KAUST-MAKKAH815/2020|EPI_ISL_513264|2020-04-24	2020-04-24	Saudi Arabia	Asia	11085	26	25	1	23	1	1	1	1	1	14969	800
hCoV-19/England/NORT-2995A1/2020|EPI_ISL_492459|2020-04-24	2020-04-24	United Kingdom	Europe	10930	26	1	1	1	1	1	1	1144	1	14970	300
hCoV-19/England/NORT-299565/2020|EPI_ISL_492488|2020-04-24	2020-04-24	United Kingdom	Europe	11086	2066	1	1	1	1	1	1	39	1	14971	300
hCoV-19/USA/UN-CDC-7619/2020|EPI_ISL_514084|2020-04-24	2020-04-24	USA	North America	11087	26	1	1	1	1	1	1	39	1	14972	300
hCoV-19/Brazil/RJ-INCA-C77/2020|EPI_ISL_513567|2020-04-24	2020-04-24	Brazil	South America	52	26	1	1	1	8	1	1	42	1	1102	1102
hCoV-19/SaudiArabia/KAUST-MAKKAH808/2020|EPI_ISL_513258|2020-04-24	2020-04-24	Saudi Arabia	Asia	258	26	25	1	23	1	1	1	1	1	800	800
hCoV-19/SaudiArabia/KAUST-MADINAH347/2020|EPI_ISL_513133|2020-04-24	2020-04-24	Saudi Arabia	Asia	11088	26	25	1	23	1	1	1	1	1	14973	800
hCoV-19/USA/VA-DCLS-0705/2020|EPI_ISL_500859|2020-04-24	2020-04-24	USA	North America	195	26	102	1	1	1	1	1	1	1	1495	258
hCoV-19/England/LOND-124CD48/2020|EPI_ISL_507041|2020-04-24	2020-04-24	United Kingdom	Europe	52	26	1	1	1	1	1	1	39	1	300	300
hCoV-19/SaudiArabia/KAUST-MADINAH393/2020|EPI_ISL_513148|2020-04-24	2020-04-24	Saudi Arabia	Asia	2481	26	25	1	23	1	1	1	826	1	14974	800
hCoV-19/SaudiArabia/KAUST-MADINAH387/2020|EPI_ISL_513146|2020-04-24	2020-04-24	Saudi Arabia	Asia	258	181	25	1	23	1	1	1	1	1	5234	800
hCoV-19/SaudiArabia/KAUST-MAKKAH783/2020|EPI_ISL_513251|2020-04-24	2020-04-24	Saudi Arabia	Asia	11089	181	25	1	23	1	1	1	4	1	14975	5447
hCoV-19/SaudiArabia/KAUST-MADINAH397/2020|EPI_ISL_513150|2020-04-24	2020-04-24	Saudi Arabia	Asia	11090	26	25	1	23	1	1	1	1	1	14976	800
hCoV-19/England/NORT-299635/2020|EPI_ISL_492473|2020-04-24	2020-04-24	United Kingdom	Europe	10995	971	1	1	1	1	1	1	39	1	14977	300
hCoV-19/USA/GA-QDX-232/2020|EPI_ISL_498713|2020-04-24	2020-04-24	USA	North America	11091	26	25	1	1	1	1	1	1	1	14978	258
hCoV-19/SaudiArabia/KAUST-MAKKAH781/2020|EPI_ISL_513249|2020-04-24	2020-04-24	Saudi Arabia	Asia	10993	181	25	1	23	1	1	1	4	1	14979	5447
hCoV-19/USA/UN-CDC-7667/2020|EPI_ISL_514092|2020-04-24	2020-04-24	USA	North America	11016	26	1	1	1	1	1	1	39	1	14879	300
hCoV-19/USA/CA-ALSR-1628/2020|EPI_ISL_494698|2020-04-24	2020-04-24	USA	North America	3852	26	25	1	1	1	1	1	1	1	5243	258
hCoV-19/SaudiArabia/KAUST-MAKKAH802/2020|EPI_ISL_513257|2020-04-24	2020-04-24	Saudi Arabia	Asia	11092	26	25	1	23	1	1	1	1	1	14980	800
hCoV-19/SaudiArabia/KAUST-MADINAH391/2020|EPI_ISL_513147|2020-04-24	2020-04-24	Saudi Arabia	Asia	258	26	574	1	23	1	1	1	1	1	14981	800
hCoV-19/SaudiArabia/KAUST-MAKKAH782/2020|EPI_ISL_513250|2020-04-24	2020-04-24	Saudi Arabia	Asia	11093	1	25	1	23	1	1	1	1	1	14982	800
hCoV-19/SaudiArabia/KAUST-MAKKAH809/2020|EPI_ISL_513259|2020-04-24	2020-04-24	Saudi Arabia	Asia	52	26	25	1	23	1	1	1	1	1	14442	291
hCoV-19/SaudiArabia/KAUST-MADINAH346/2020|EPI_ISL_513132|2020-04-24	2020-04-24	Saudi Arabia	Asia	11088	26	25	1	23	1	1	1	1	1	14973	800
hCoV-19/England/NORT-299495/2020|EPI_ISL_492489|2020-04-24	2020-04-24	United Kingdom	Europe	11094	85	1	1	1	1	1	1	86	1	14983	780
hCoV-19/India/IK19/2020|EPI_ISL_508348|2020-04-24	2020-04-24	India	Asia	6036	26	1	19	1	1	1	1	1	1	8219	255
hCoV-19/USA/CA-ALSR-1202/2020|EPI_ISL_494434|2020-04-24	2020-04-24	USA	North America	11096	26	25	1	1	1	1	1	1	1	14986	258
hCoV-19/USA/FL-9F97/2020|EPI_ISL_513265|2020-04-24	2020-04-24	USA	North America	11097	26	25	1	1	1	1	1	1	1	14987	258
hCoV-19/USA/CA-ALSR-1201/2020|EPI_ISL_494433|2020-04-24	2020-04-24	USA	North America	6305	26	1	1	1	1	1	1	4	1	8574	498
hCoV-19/SaudiArabia/KAUST-MAKKAH813/2020|EPI_ISL_513262|2020-04-24	2020-04-24	Saudi Arabia	Asia	258	26	25	1	23	1	1	1	1	1	800	800
hCoV-19/England/NORT-29944A/2020|EPI_ISL_492491|2020-04-24	2020-04-24	United Kingdom	Europe	10995	971	1	1	1	1	1	1	39	1	14977	300
hCoV-19/SaudiArabia/KAUST-MAKKAH779/2020|EPI_ISL_513248|2020-04-24	2020-04-24	Saudi Arabia	Asia	11100	123	1	1	1	1	1	3	14	1	14990	2532
hCoV-19/Ukraine/203100361/2020|EPI_ISL_512640|2020-04-24	2020-04-24	Ukraine	Europe	11101	1360	1	1	1	1	1	1	39	1	14991	300
hCoV-19/USA/CA-ALSR-1630/2020|EPI_ISL_494700|2020-04-24	2020-04-24	USA	North America	3852	26	25	1	1	1	1	1	1	1	5243	258
hCoV-19/England/201790215/2020|EPI_ISL_500952|2020-04-24	2020-04-24	United Kingdom	Europe	5891	2067	1	1	1	1	1	1	39	1	14993	300
hCoV-19/England/NORT-2993E3/2020|EPI_ISL_493487|2020-04-24	2020-04-24	United Kingdom	Europe	11103	2068	1	1	1	1	1	1	39	1	14994	300
hCoV-19/England/LOND-124C337/2020|EPI_ISL_492844|2020-04-24	2020-04-24	United Kingdom	Europe	11104	26	1	1	103	1	1	1	39	1	14995	300
hCoV-19/SaudiArabia/KAUST-MAKKAH769/2020|EPI_ISL_513239|2020-04-24	2020-04-24	Saudi Arabia	Asia	11106	26	25	1	23	1	1	1	1	1	14997	800
hCoV-19/England/NORT-2995CF/2020|EPI_ISL_492476|2020-04-24	2020-04-24	United Kingdom	Europe	11086	2066	1	1	1	1	1	1	39	1	14971	300
hCoV-19/SaudiArabia/KAUST-MADINAH380/2020|EPI_ISL_513144|2020-04-24	2020-04-24	Saudi Arabia	Asia	7177	26	25	1	23	1	1	1	1	1	9712	800
hCoV-19/SaudiArabia/KAUST-MAKKAH785/2020|EPI_ISL_513253|2020-04-24	2020-04-24	Saudi Arabia	Asia	11089	181	25	1	23	1	1	1	4	1	14975	5447
hCoV-19/SaudiArabia/KAUST-MADINAH378/2020|EPI_ISL_513143|2020-04-24	2020-04-24	Saudi Arabia	Asia	11108	181	25	1	23	1	1	1	4	1	14999	5447
hCoV-19/USA/CA-ALSR-1917/2020|EPI_ISL_512233|2020-04-24	2020-04-24	USA	North America	3948	26	25	1	1	1	1	1	1	1	5435	258
hCoV-19/USA/CA-ALSR-1214/2020|EPI_ISL_494442|2020-04-24	2020-04-24	USA	North America	6305	26	1	1	1	1	1	1	4	1	8574	498
hCoV-19/Brazil/RJ-INCA-C75/2020|EPI_ISL_513565|2020-04-24	2020-04-24	Brazil	South America	52	767	1	1	1	8	278	1	42	1	15001	1102
hCoV-19/England/NORT-299477/2020|EPI_ISL_492455|2020-04-24	2020-04-24	United Kingdom	Europe	1689	85	1	1	1	1	1	1	39	1	2296	399
hCoV-19/SaudiArabia/KAUST-MAKKAH812/2020|EPI_ISL_513261|2020-04-24	2020-04-24	Saudi Arabia	Asia	52	26	817	1	23	1	1	1	1	1	15002	291
hCoV-19/USA/CA-ALSR-1196/2020|EPI_ISL_494430|2020-04-24	2020-04-24	USA	North America	6305	26	1	1	1	1	1	1	4	1	8574	498
hCoV-19/USA/UN-CDC-7651/2020|EPI_ISL_514088|2020-04-24	2020-04-24	USA	North America	11012	26	1	1	1	1	1	1	39	1	14874	300
hCoV-19/India/IK16/2020|EPI_ISL_508345|2020-04-24	2020-04-24	India	Asia	52	657	1	1	1	1	1	1	1	1	6842	255
hCoV-19/USA/CA-ALSR-1207/2020|EPI_ISL_494437|2020-04-24	2020-04-24	USA	North America	6305	26	1	1	1	1	1	1	4	1	8574	498
hCoV-19/USA/CA-ALSR-1636/2020|EPI_ISL_494705|2020-04-24	2020-04-24	USA	North America	3852	26	25	1	1	1	1	1	1	1	5243	258
hCoV-19/SaudiArabia/KAUST-MADINAH404/2020|EPI_ISL_513153|2020-04-24	2020-04-24	Saudi Arabia	Asia	11111	26	25	1	23	1	1	1	1	1	15004	800
hCoV-19/England/NORT-2994FF/2020|EPI_ISL_492479|2020-04-24	2020-04-24	United Kingdom	Europe	1689	85	1	1	1	1	1	1	39	1	2296	399
hCoV-19/Brazil/RJ-INCA-C95/2020|EPI_ISL_513572|2020-04-24	2020-04-24	Brazil	South America	52	767	1	1	1	8	1	1	42	1	14772	1102
hCoV-19/USA/UN-CDC-7657/2020|EPI_ISL_514091|2020-04-24	2020-04-24	USA	North America	11012	26	1	1	1	1	1	1	39	1	14874	300
hCoV-19/Portugal/PT0880/2020|EPI_ISL_511139|2020-04-24	2020-04-24	Portugal	Europe	11112	1	818	1	1	1	1	3	36	1	15005	355
hCoV-19/Russia/StPetersburg-RII10219S/2020|EPI_ISL_507227|2020-04-24	2020-04-24	Russia	Europe	52	26	1	1	1	1	1	1	39	1	300	300
hCoV-19/England/NORT-299574/2020|EPI_ISL_492482|2020-04-24	2020-04-24	United Kingdom	Europe	1714	1	1	1	1	1	1	1	1	1	2329	4
hCoV-19/USA/CA-ALSR-1204/2020|EPI_ISL_494436|2020-04-24	2020-04-24	USA	North America	6305	26	1	1	1	1	1	1	4	1	8574	498
hCoV-19/SaudiArabia/KAUST-MAKKAH810/2020|EPI_ISL_513260|2020-04-24	2020-04-24	Saudi Arabia	Asia	10968	26	25	1	23	1	1	1	1	1	15007	800
hCoV-19/USA/CA-ALSR-1197/2020|EPI_ISL_494431|2020-04-24	2020-04-24	USA	North America	11114	26	1	1	1	1	1	1	4	1	15008	498
hCoV-19/USA/CA-ALSR-1217/2020|EPI_ISL_494443|2020-04-24	2020-04-24	USA	North America	3977	792	1	1	1	1	1	1	4	1	5420	10221
hCoV-19/Brazil/RJ-INCA-C73/2020|EPI_ISL_513564|2020-04-24	2020-04-24	Brazil	South America	52	331	1	1	1	8	1	1	42	1	15009	1102
hCoV-19/Brazil/RJ-INCA-C72/2020|EPI_ISL_513563|2020-04-24	2020-04-24	Brazil	South America	11115	767	1	1	1	8	1	1	42	1	15010	1102
hCoV-19/Russia/StPetersburg-RII9304V/2020|EPI_ISL_507295|2020-04-24	2020-04-24	Russia	Europe	231	26	1	63	1	1	1	1	1	1	15011	301
hCoV-19/England/LOND-124CD57/2020|EPI_ISL_507042|2020-04-24	2020-04-24	United Kingdom	Europe	52	26	1	1	1	1	1	1	39	1	300	300
hCoV-19/Senegal/9068/2020|EPI_ISL_498236|2020-04-24	2020-04-24	Senegal	Africa	8736	26	28	1	1	1	1	1	1	1	11838	9999
hCoV-19/SaudiArabia/KAUST-MADINAH384/2020|EPI_ISL_513145|2020-04-24	2020-04-24	Saudi Arabia	Asia	258	26	25	1	23	1	1	1	1	1	800	800
hCoV-19/SaudiArabia/KAUST-MAKKAH784/2020|EPI_ISL_513252|2020-04-24	2020-04-24	Saudi Arabia	Asia	11093	1	25	1	23	1	1	1	1	1	14982	800
hCoV-19/USA/CA-ALSR-1973/2020|EPI_ISL_512271|2020-04-25	2020-04-25	USA	North America	3977	792	1	1	1	1	1	1	4	1	5420	10221
hCoV-19/USA/CA-ALSR-1531/2020|EPI_ISL_494646|2020-04-25	2020-04-25	USA	North America	3852	26	25	1	1	1	1	1	1	1	5243	258
hCoV-19/USA/CA-ALSR-1629/2020|EPI_ISL_494699|2020-04-25	2020-04-25	USA	North America	3948	26	819	1	1	1	1	1	1	1	15013	258
hCoV-19/India/IK21/2020|EPI_ISL_508351|2020-04-25	2020-04-25	India	Asia	11117	26	1	1	1	1	1	1	1	1	15014	255
hCoV-19/USA/VA-DCLS-0711/2020|EPI_ISL_500863|2020-04-25	2020-04-25	USA	North America	11118	26	25	1	1	1	1	1	1	1	15015	258
hCoV-19/India/IK20/2020|EPI_ISL_508350|2020-04-25	2020-04-25	India	Asia	11117	26	1	1	1	1	1	1	1	1	15014	255
hCoV-19/India/IK24/2020|EPI_ISL_508354|2020-04-25	2020-04-25	India	Asia	1408	26	1	1	1	1	1	1	1	1	4577	255
hCoV-19/India/IK23/2020|EPI_ISL_508353|2020-04-25	2020-04-25	India	Asia	11119	26	1	1	1	1	1	1	1	1	15016	255
hCoV-19/USA/CA-ALSR-1903/2020|EPI_ISL_512225|2020-04-25	2020-04-25	USA	North America	3977	792	1	1	1	1	1	1	4	1	5420	10221
hCoV-19/Russia/StPetersburg-RII10289S/2020|EPI_ISL_507230|2020-04-25	2020-04-25	Russia	Europe	11120	26	1	1	1	1	1	1	1	1	15017	255
hCoV-19/USA/VA-DCLS-0707/2020|EPI_ISL_500860|2020-04-25	2020-04-25	USA	North America	11121	2069	25	1	1	1	1	14	1	1	15018	768
hCoV-19/Russia/StPetersburg-RII10261S/2020|EPI_ISL_507229|2020-04-25	2020-04-25	Russia	Europe	11122	26	1	1	1	1	1	1	39	1	15019	300
hCoV-19/India/IK22/2020|EPI_ISL_508352|2020-04-25	2020-04-25	India	Asia	11123	99	1	1	1	7	1	1	40	1	15020	1179
hCoV-19/India/IK25/2020|EPI_ISL_508355|2020-04-25	2020-04-25	India	Asia	11124	123	1	1	1	1	1	3	14	1	15021	2532
hCoV-19/USA/MI-UM-2006S001130/2020|EPI_ISL_495591|2020-04-25	2020-04-25	USA	North America	11125	26	25	1	1	1	1	1	1	1	15022	258
hCoV-19/USA/CA-ALSR-1595/2020|EPI_ISL_494681|2020-04-26	2020-04-26	USA	North America	11126	26	820	1	1	1	1	1	1	1	15023	258
hCoV-19/India/IK26/2020|EPI_ISL_508356|2020-04-26	2020-04-26	India	Asia	5326	123	1	1	1	1	1	3	14	1	7282	2532
hCoV-19/England/NORT-29986C/2020|EPI_ISL_492463|2020-04-26	2020-04-26	United Kingdom	Europe	11086	2066	1	1	1	1	1	1	39	1	14971	300
hCoV-19/USA/CA-ALSR-1626/2020|EPI_ISL_494696|2020-04-26	2020-04-26	USA	North America	11127	26	1	1	1	1	1	1	4	1	15024	498
hCoV-19/England/BRIS-1853B99/2020|EPI_ISL_492329|2020-04-26	2020-04-26	United Kingdom	Europe	7863	26	1	1	1	1	1	1	39	1	10659	300
hCoV-19/Russia/StPetersburg-RII10128S/2020|EPI_ISL_507225|2020-04-26	2020-04-26	Russia	Europe	231	26	1	1	1	1	1	1	1	83	15025	301
hCoV-19/Portugal/PT0881/2020|EPI_ISL_511140|2020-04-26	2020-04-26	Portugal	Europe	11112	1	818	1	1	1	1	3	36	1	15005	355
hCoV-19/England/BRIS-1853B4E/2020|EPI_ISL_492284|2020-04-26	2020-04-26	United Kingdom	Europe	11128	26	1	1	1	1	1	1	1146	1	15026	300
hCoV-19/USA/CA-ALSR-1593/2020|EPI_ISL_494680|2020-04-26	2020-04-26	USA	North America	3852	26	25	1	1	1	1	1	1	1	5243	258
hCoV-19/Russia/StPetersburg-RII10183S/2020|EPI_ISL_507226|2020-04-26	2020-04-26	Russia	Europe	567	26	1	1	1	1	1	1	1	1	734	255
hCoV-19/SaudiArabia/KAUST-MADINAH603/2020|EPI_ISL_513169|2020-04-26	2020-04-26	Saudi Arabia	Asia	11129	26	25	1	23	1	1	1	1	1	15027	800
hCoV-19/Portugal/PT0927/2020|EPI_ISL_511184|2020-04-26	2020-04-26	Portugal	Europe	6301	26	1	1	1	1	1	1	39	1	15028	300
hCoV-19/Singapore/760/2020|EPI_ISL_507005|2020-04-26	2020-04-26	Singapore	Asia	11130	689	1	1	1	1	1	1	40	1	15029	4713
hCoV-19/USA/WA-QDX-236/2020|EPI_ISL_498745|2020-04-27	2020-04-27	USA	North America	11132	26	25	1	1	1	1	1	22	1	15031	258
hCoV-19/England/BRIS-18547A3/2020|EPI_ISL_495110|2020-04-27	2020-04-27	United Kingdom	Europe	11133	127	1	1	1	1	1	1	39	1	15032	1540
hCoV-19/England/BRIS-1853EDC/2020|EPI_ISL_492417|2020-04-27	2020-04-27	United Kingdom	Europe	11135	127	1	1	1	1	1	1	39	1	15034	1540
hCoV-19/England/BRIS-1853F15/2020|EPI_ISL_492239|2020-04-27	2020-04-27	United Kingdom	Europe	11136	26	1	1	1	1	1	1	39	1	15035	300
hCoV-19/USA/CA-ALSR-1619/2020|EPI_ISL_494690|2020-04-27	2020-04-27	USA	North America	11137	26	25	1	1	1	1	1	1	1	15036	258
hCoV-19/England/BRIS-1854002/2020|EPI_ISL_492294|2020-04-27	2020-04-27	United Kingdom	Europe	8783	85	1	1	1	1	1	1	903	1	11901	399
hCoV-19/USA/CA-ALSR-1124/2020|EPI_ISL_494376|2020-04-27	2020-04-27	USA	North America	3977	792	1	1	1	1	1	1	4	1	5420	10221
hCoV-19/USA/NC-QDX-171/2020|EPI_ISL_494523|2020-04-27	2020-04-27	USA	North America	11139	26	25	1	1	1	1	1	1	1	15038	258
hCoV-19/USA/CA-ALSR-1631/2020|EPI_ISL_494701|2020-04-27	2020-04-27	USA	North America	11140	26	1	1	1	1	1	1	4	1	15039	498
hCoV-19/USA/OR-OHSU-0165/2020|EPI_ISL_509066|2020-04-27	2020-04-27	USA	North America	11141	179	25	1	1	1	1	1	1	1	15040	258
hCoV-19/USA/CA-ALSR-1262/2020|EPI_ISL_494463|2020-04-27	2020-04-27	USA	North America	11142	792	1	1	1	1	1	1	4	1	15041	10221
hCoV-19/England/BRIS-1853FF7/2020|EPI_ISL_492448|2020-04-27	2020-04-27	United Kingdom	Europe	8465	85	1	1	1	1	1	1	86	1	11474	780
hCoV-19/USA/CA-ALSR-1247/2020|EPI_ISL_494456|2020-04-27	2020-04-27	USA	North America	231	26	1	1	1	1	1	1	4	1	498	498
hCoV-19/England/BRIS-1853FCA/2020|EPI_ISL_492433|2020-04-27	2020-04-27	United Kingdom	Europe	11146	26	1	1	1	1	1	1	39	1	15045	300
hCoV-19/USA/CA-ALSR-1138/2020|EPI_ISL_494384|2020-04-27	2020-04-27	USA	North America	52	144	1	1	194	1	1	1	39	1	15046	300
hCoV-19/USA/MI-QDX-183/2020|EPI_ISL_494522|2020-04-27	2020-04-27	USA	North America	11147	26	25	1	1	1	1	65	1	1	15047	258
hCoV-19/USA/NC-QDX-173/2020|EPI_ISL_494525|2020-04-27	2020-04-27	USA	North America	11139	26	25	1	1	1	1	1	1	1	15038	258
hCoV-19/India/MW5/2020|EPI_ISL_508439|2020-04-27	2020-04-27	India	Asia	5198	99	1	1	1	1	1	1	40	1	7105	1179
hCoV-19/USA/CA-ALSR-1587/2020|EPI_ISL_494675|2020-04-27	2020-04-27	USA	North America	258	26	25	1	1	1	1	1	1	1	338	338
hCoV-19/USA/CA-ALSR-1148/2020|EPI_ISL_494393|2020-04-27	2020-04-27	USA	North America	3977	792	1	1	1	1	1	1	4	1	5420	10221
hCoV-19/Australia/NSW2116/2020|EPI_ISL_500622|2020-04-27	2020-04-27	Australia	Oceania	11148	99	1	1	1	1	1	1	40	1	15048	1179
hCoV-19/USA/WA-QDX-235/2020|EPI_ISL_498744|2020-04-27	2020-04-27	USA	North America	6355	2070	25	1	1	1	1	1	1	1	15049	258
hCoV-19/India/IK27/2020|EPI_ISL_508357|2020-04-27	2020-04-27	India	Asia	11149	26	1	1	1	1	1	1	1	1	15050	255
hCoV-19/USA/CA-ALSR-1189/2020|EPI_ISL_494425|2020-04-27	2020-04-27	USA	North America	231	26	1	1	1	1	1	1	4	1	498	498
hCoV-19/England/BRIS-1854767/2020|EPI_ISL_495107|2020-04-27	2020-04-27	United Kingdom	Europe	11133	127	1	1	1	1	1	1	39	1	15032	1540
hCoV-19/England/NORT-299D30/2020|EPI_ISL_492475|2020-04-27	2020-04-27	United Kingdom	Europe	8477	26	1	1	1	1	1	1	39	1	11492	300
hCoV-19/England/BRIS-185457C/2020|EPI_ISL_492264|2020-04-27	2020-04-27	United Kingdom	Europe	8805	26	1	1	1	1	1	1	39	1	15055	300
hCoV-19/England/BRIS-18547EF/2020|EPI_ISL_495104|2020-04-27	2020-04-27	United Kingdom	Europe	11154	1	1	1	1	1	1	1	1	1	15056	4
hCoV-19/England/BRIS-1853B7B/2020|EPI_ISL_492404|2020-04-27	2020-04-27	United Kingdom	Europe	3475	85	1	1	1	1	1	1	39	1	4745	399
hCoV-19/England/BRIS-1853EEB/2020|EPI_ISL_492372|2020-04-27	2020-04-27	United Kingdom	Europe	8465	85	1	1	1	1	1	1	86	1	11474	780
hCoV-19/England/BRIS-1853E63/2020|EPI_ISL_492300|2020-04-27	2020-04-27	United Kingdom	Europe	11157	26	25	1	1	1	1	1	1	1	15059	258
hCoV-19/USA/NC-QDX-174/2020|EPI_ISL_494526|2020-04-27	2020-04-27	USA	North America	11158	26	25	1	209	1	1	1	1	1	15060	258
hCoV-19/USA/CA-ALSR-1647/2020|EPI_ISL_494712|2020-04-27	2020-04-27	USA	North America	3852	26	25	1	1	1	1	1	1	1	5243	258
hCoV-19/England/BRIS-1853E09/2020|EPI_ISL_492232|2020-04-27	2020-04-27	United Kingdom	Europe	11159	26	1	1	1	1	1	1	1148	1	15061	300
hCoV-19/USA/CA-ALSR-1156/2020|EPI_ISL_494399|2020-04-27	2020-04-27	USA	North America	11160	792	1	1	1	1	1	1	4	1	15062	10221
hCoV-19/India/MW3/2020|EPI_ISL_508433|2020-04-27	2020-04-27	India	Asia	11163	2072	1	1	1	1	1	1	40	1	15066	1179
hCoV-19/USA/WA-QDX-238/2020|EPI_ISL_498747|2020-04-27	2020-04-27	USA	North America	905	26	25	1	1	1	1	1	1	1	1206	258
hCoV-19/England/NORT-299A93/2020|EPI_ISL_492477|2020-04-27	2020-04-27	United Kingdom	Europe	11164	26	1	1	1	1	1	1	39	1	15067	300
hCoV-19/USA/CA-ALSR-1632/2020|EPI_ISL_494702|2020-04-27	2020-04-27	USA	North America	9061	395	1	1	1	1	1	1	4	1	15068	498
hCoV-19/England/LOND-124C2D0/2020|EPI_ISL_492877|2020-04-27	2020-04-27	United Kingdom	Europe	11167	26	1	1	1	1	1	1	39	1	15071	300
hCoV-19/USA/CA-ALSR-1596/2020|EPI_ISL_494682|2020-04-27	2020-04-27	USA	North America	3008	792	1	1	1	1	1	1	4	1	15072	10221
hCoV-19/USA/CA-ALSR-1144/2020|EPI_ISL_494389|2020-04-27	2020-04-27	USA	North America	11168	26	1	1	1	1	1	1	4	1	15073	498
hCoV-19/England/BRIS-1853F24/2020|EPI_ISL_492390|2020-04-27	2020-04-27	United Kingdom	Europe	11136	26	1	1	1	1	1	1	39	1	15035	300
hCoV-19/USA/WA-QDX-237/2020|EPI_ISL_498746|2020-04-27	2020-04-27	USA	North America	6332	26	25	1	1	1	1	1	1	1	8608	258
hCoV-19/England/BRIS-1854794/2020|EPI_ISL_495114|2020-04-27	2020-04-27	United Kingdom	Europe	11133	127	1	1	1	1	1	1	39	1	15032	1540
hCoV-19/Serbia/UE06-28-04/2020|EPI_ISL_514430|2020-04-27	2020-04-27	Serbia	Europe	3160	26	1	1	1	1	1	1	271	1	4326	300
hCoV-19/England/NORT-299AB1/2020|EPI_ISL_492466|2020-04-27	2020-04-27	United Kingdom	Europe	11171	1	4	1	1	1	1	1	1	1	15076	550
hCoV-19/England/BRIS-1853F42/2020|EPI_ISL_492299|2020-04-27	2020-04-27	United Kingdom	Europe	11136	26	1	1	1	1	1	1	39	1	15035	300
hCoV-19/USA/GA-QDX-177/2020|EPI_ISL_494511|2020-04-28	2020-04-28	USA	North America	11172	2073	25	1	1	1	1	1	1	1	15077	258
hCoV-19/USA/TN-QDX-246/2020|EPI_ISL_498737|2020-04-28	2020-04-28	USA	North America	11173	2074	25	1	1	1	1	14	1	1	15078	768
hCoV-19/USA/CA-ALSR-1586/2020|EPI_ISL_494674|2020-04-28	2020-04-28	USA	North America	3852	26	25	1	1	1	1	1	1	1	5243	258
hCoV-19/England/BRIS-1853F7F/2020|EPI_ISL_492277|2020-04-28	2020-04-28	United Kingdom	Europe	10858	26	28	1	1	1	1	1	1	1	14673	9999
hCoV-19/USA/IN-QDX-182/2020|EPI_ISL_494518|2020-04-28	2020-04-28	USA	North America	11174	26	25	1	1	1	1	257	1	1	15079	258
hCoV-19/USA/CA-ALSR-1627/2020|EPI_ISL_494697|2020-04-28	2020-04-28	USA	North America	11175	26	25	1	1	1	1	1	1	1	15080	258
hCoV-19/England/BRIS-1854336/2020|EPI_ISL_492253|2020-04-28	2020-04-28	United Kingdom	Europe	9046	26	1	1	1	1	1	1	39	1	12257	300
hCoV-19/India/NCCS_NR049/2020|EPI_ISL_496556|2020-04-28	2020-04-28	India	Asia	11176	26	407	1	23	1	1	1	1	1	15081	800
hCoV-19/USA/CA-ALSR-1188/2020|EPI_ISL_494424|2020-04-28	2020-04-28	USA	North America	258	26	25	1	1	1	1	1	1	1	338	338
hCoV-19/USA/CA-ALSR-1187/2020|EPI_ISL_494423|2020-04-28	2020-04-28	USA	North America	3977	792	1	1	1	1	1	1	4	1	5420	10221
hCoV-19/USA/CA-ALSR-1158/2020|EPI_ISL_494401|2020-04-28	2020-04-28	USA	North America	11168	26	1	1	1	1	1	1	4	1	15073	498
hCoV-19/England/BRIS-1854327/2020|EPI_ISL_492238|2020-04-28	2020-04-28	United Kingdom	Europe	9048	127	1	1	1	1	1	1	39	1	12259	1540
hCoV-19/England/BRIS-18540D5/2020|EPI_ISL_492367|2020-04-28	2020-04-28	United Kingdom	Europe	9046	26	1	1	1	1	1	1	39	1	12257	300
hCoV-19/England/BRIS-18543EB/2020|EPI_ISL_492411|2020-04-28	2020-04-28	United Kingdom	Europe	8777	85	1	1	1	1	1	1	86	1	11894	780
hCoV-19/England/BRIS-1854169/2020|EPI_ISL_492383|2020-04-28	2020-04-28	United Kingdom	Europe	11178	26	25	1	1	1	1	1	1	1	15083	258
hCoV-19/USA/IN-QDX-184/2020|EPI_ISL_494519|2020-04-28	2020-04-28	USA	North America	11179	26	1	1	1	8	1	1	1	1	15084	255
hCoV-19/England/BRIS-185412D/2020|EPI_ISL_492271|2020-04-28	2020-04-28	United Kingdom	Europe	5960	26	1	1	1	1	1	29	39	1	11104	1208
hCoV-19/USA/GA-QDX-175/2020|EPI_ISL_494510|2020-04-28	2020-04-28	USA	North America	11181	26	25	1	1	1	1	1	1	1	15086	258
hCoV-19/USA/WA-S1435/2020|EPI_ISL_495885|2020-04-28	2020-04-28	USA	North America	11182	26	1	1	1	1	1	1	39	1	15087	300
hCoV-19/England/BRIS-18541F0/2020|EPI_ISL_492278|2020-04-28	2020-04-28	United Kingdom	Europe	7863	26	1	1	1	1	1	1	39	1	10659	300
hCoV-19/USA/CA-ALSR-1186/2020|EPI_ISL_494422|2020-04-28	2020-04-28	USA	North America	11183	972	1	1	1	1	1	1	4	1	15088	498
hCoV-19/England/BRIS-18542B1/2020|EPI_ISL_492331|2020-04-28	2020-04-28	United Kingdom	Europe	6926	85	1	1	1	1	1	1	86	1	12331	780
hCoV-19/Australia/NSW2125/2020|EPI_ISL_509499|2020-04-28	2020-04-28	Australia	Oceania	10809	26	25	1	1	1	1	1	1	1	14610	258
hCoV-19/USA/CA-ALSR-1132/2020|EPI_ISL_494382|2020-04-28	2020-04-28	USA	North America	231	26	1	1	1	1	1	1	4	1	498	498
hCoV-19/England/BRIS-18542FD/2020|EPI_ISL_492440|2020-04-28	2020-04-28	United Kingdom	Europe	8841	127	1	1	1	1	1	1	39	1	12350	1540
hCoV-19/India/IK29/2020|EPI_ISL_508359|2020-04-28	2020-04-28	India	Asia	52	26	1	1	1	1	1	258	1	1	15090	255
hCoV-19/England/BRIS-18542DF/2020|EPI_ISL_492449|2020-04-28	2020-04-28	United Kingdom	Europe	11185	85	1	1	1	1	1	1	86	1	15091	780
hCoV-19/India/NCCS_NR051/2020|EPI_ISL_496557|2020-04-28	2020-04-28	India	Asia	11176	26	407	1	23	1	1	1	1	1	15081	800
hCoV-19/USA/GA-QDX-243/2020|EPI_ISL_498720|2020-04-28	2020-04-28	USA	North America	11186	26	25	1	1	1	1	1	1	1	15092	258
hCoV-19/England/BRIS-1854345/2020|EPI_ISL_492283|2020-04-28	2020-04-28	United Kingdom	Europe	9046	2076	1	1	1	1	1	1	39	1	15093	300
hCoV-19/USA/AL-QDX-244/2020|EPI_ISL_498695|2020-04-28	2020-04-28	USA	North America	11187	26	25	1	1	1	61	14	1	1	15094	768
hCoV-19/USA/OR-OHSU-0166/2020|EPI_ISL_509067|2020-04-28	2020-04-28	USA	North America	11040	2077	1	1	1	1	1	1	1	1	15095	255
hCoV-19/USA/CA-ALSR-1616/2020|EPI_ISL_494689|2020-04-28	2020-04-28	USA	North America	3852	26	25	1	1	1	1	1	1	1	5243	258
hCoV-19/USA/CA-ALSR-1143/2020|EPI_ISL_494388|2020-04-28	2020-04-28	USA	North America	3977	792	1	1	1	1	1	1	4	1	5420	10221
hCoV-19/USA/CA-ALSR-1192/2020|EPI_ISL_494428|2020-04-28	2020-04-28	USA	North America	11188	26	1	1	1	1	1	1	4	1	15096	498
hCoV-19/Portugal/PT0844/2020|EPI_ISL_511103|2020-04-28	2020-04-28	Portugal	Europe	11189	228	1	1	1	1	1	1	39	1	15097	300
hCoV-19/USA/CA-ALSR-1266/2020|EPI_ISL_494466|2020-04-28	2020-04-28	USA	North America	11190	2078	1	1	1	1	1	1	4	1	15098	498
hCoV-19/India/IK31/2020|EPI_ISL_508361|2020-04-28	2020-04-28	India	Asia	11192	2079	1	1	1	1	1	1	1	1	15100	255
hCoV-19/USA/AL-QDX-245/2020|EPI_ISL_498696|2020-04-28	2020-04-28	USA	North America	11187	26	25	1	1	1	61	14	1	1	15094	768
hCoV-19/USA/NC-QDX-181/2020|EPI_ISL_494528|2020-04-28	2020-04-28	USA	North America	11193	26	25	1	1	1	1	14	1	1	15101	768
hCoV-19/England/BRIS-1854248/2020|EPI_ISL_492427|2020-04-28	2020-04-28	United Kingdom	Europe	3475	2080	1	1	1	1	1	1	39	1	15102	399
hCoV-19/USA/TX-QDX-250/2020|EPI_ISL_498740|2020-04-28	2020-04-28	USA	North America	52	26	1	1	1	1	1	1	39	1	300	300
hCoV-19/USA/WA-S1436/2020|EPI_ISL_495886|2020-04-28	2020-04-28	USA	North America	5355	26	25	1	1	1	1	1	1	1	8701	258
hCoV-19/USA/IL-QDX-178/2020|EPI_ISL_494513|2020-04-28	2020-04-28	USA	North America	792	26	25	1	1	1	1	14	195	1	15103	768
hCoV-19/India/IK30/2020|EPI_ISL_508360|2020-04-28	2020-04-28	India	Asia	11192	2079	1	1	1	1	1	1	1	1	15100	255
hCoV-19/SaudiArabia/KAUST-JEDDAH545/2020|EPI_ISL_512955|2020-04-28	2020-04-28	Saudi Arabia	Asia	258	2081	1	1	1	1	1	1	39	1	15104	300
hCoV-19/USA/CA-ALSR-1177/2020|EPI_ISL_494415|2020-04-28	2020-04-28	USA	North America	11194	26	1	1	1	1	1	1	4	1	15105	498
hCoV-19/USA/CA-ALSR-1267/2020|EPI_ISL_494467|2020-04-28	2020-04-28	USA	North America	6305	26	1	1	1	1	1	1	1151	1	15107	498
hCoV-19/England/BRIS-185411E/2020|EPI_ISL_492373|2020-04-28	2020-04-28	United Kingdom	Europe	5960	26	1	1	1	1	1	29	39	1	11104	1208
hCoV-19/USA/IL-QDX-260/2020|EPI_ISL_498725|2020-04-28	2020-04-28	USA	North America	11179	26	1	1	1	1	1	1	1	1	15108	255
hCoV-19/England/BRIS-185413C/2020|EPI_ISL_492265|2020-04-28	2020-04-28	United Kingdom	Europe	52	320	1	1	1	1	1	1	39	1	15109	300
hCoV-19/India/NCCS_NR048/2020|EPI_ISL_496555|2020-04-28	2020-04-28	India	Asia	11176	26	407	1	23	1	1	1	1	1	15081	800
hCoV-19/USA/CA-ALSR-1142/2020|EPI_ISL_494387|2020-04-28	2020-04-28	USA	North America	11196	26	177	1	1	1	1	1	1	1	15110	258
hCoV-19/England/BRIS-185421B/2020|EPI_ISL_492348|2020-04-28	2020-04-28	United Kingdom	Europe	3475	2082	1	1	1	1	1	1	39	1	15111	399
hCoV-19/USA/IL-QDX-176/2020|EPI_ISL_494512|2020-04-28	2020-04-28	USA	North America	791	2084	25	1	1	1	1	1	1	1	15113	258
hCoV-19/England/BRIS-18542EE/2020|EPI_ISL_492274|2020-04-28	2020-04-28	United Kingdom	Europe	9048	127	1	1	1	1	1	1	39	1	12259	1540
hCoV-19/England/BRIS-1854266/2020|EPI_ISL_492381|2020-04-28	2020-04-28	United Kingdom	Europe	3475	85	1	1	1	1	78	1	39	1	15114	399
hCoV-19/USA/NC-QDX-180/2020|EPI_ISL_494527|2020-04-28	2020-04-28	USA	North America	11193	26	25	1	1	1	1	14	1	1	15101	768
hCoV-19/USA/CA-ALSR-1123/2020|EPI_ISL_494375|2020-04-28	2020-04-28	USA	North America	8508	26	1	1	1	1	1	1	39	1	11530	300
hCoV-19/USA/CA-ALSR-1160/2020|EPI_ISL_494403|2020-04-28	2020-04-28	USA	North America	11168	26	1	1	1	1	1	1	4	1	15073	498
hCoV-19/SaudiArabia/KAUST-JEDDAH583/2020|EPI_ISL_512975|2020-04-29	2020-04-29	Saudi Arabia	Asia	2043	26	1	1	1	1	1	1	39	1	8368	300
hCoV-19/USA/CA-ALSR-1332/2020|EPI_ISL_494496|2020-04-29	2020-04-29	USA	North America	11198	26	25	1	1	1	1	1	1	1	15115	258
hCoV-19/Brazil/RJ-UFRJ-11785/2020|EPI_ISL_492038|2020-04-29	2020-04-29	Brazil	South America	11199	26	1	1	1	8	1	1	42	1	15116	1102
hCoV-19/Russia/Novosibirsk-RII27315S/2020|EPI_ISL_507209|2020-04-29	2020-04-29	Russia	Europe	11200	26	1	1	1	1	1	1	1152	1	15117	300
hCoV-19/Russia/Novosibirsk-RII27313S/2020|EPI_ISL_507207|2020-04-29	2020-04-29	Russia	Europe	11201	136	1	1	1	1	1	1	39	1	15118	300
hCoV-19/Turkey/KU-033/2020|EPI_ISL_495443|2020-04-29	2020-04-29	Turkey	Europe	11203	26	25	1	1	1	1	1	1	1	15120	258
hCoV-19/USA/IA-QDX-249/2020|EPI_ISL_498721|2020-04-29	2020-04-29	USA	North America	195	26	25	1	1	1	1	1	1	1	258	258
hCoV-19/USA/IN-QDX-251/2020|EPI_ISL_498726|2020-04-29	2020-04-29	USA	North America	11204	26	25	1	1	1	1	1	1153	1	15121	258
hCoV-19/England/PRIN-254BCA0/2020|EPI_ISL_509440|2020-04-29	2020-04-29	United Kingdom	Europe	11205	85	1	1	1	1	41	1	86	1	15122	780
hCoV-19/Russia/StPetersburg-RII10066V/2020|EPI_ISL_507224|2020-04-29	2020-04-29	Russia	Europe	52	26	1	1	1	1	1	1	39	1	300	300
hCoV-19/Russia/Novosibirsk-RII27312S/2020|EPI_ISL_507206|2020-04-29	2020-04-29	Russia	Europe	52	26	1	1	78	1	1	1	1152	1	15123	300
hCoV-19/Russia/Novosibirsk-RII27314S/2020|EPI_ISL_507208|2020-04-29	2020-04-29	Russia	Europe	11200	26	1	1	1	1	1	1	1152	1	15117	300
hCoV-19/Brazil/RJ-UFRJ-11786/2020|EPI_ISL_492039|2020-04-29	2020-04-29	Brazil	South America	11206	26	1	1	1	8	1	1	42	1	15124	1102
hCoV-19/Scotland/CVR3275/2020|EPI_ISL_493844|2020-04-29	2020-04-29	United Kingdom	Europe	11207	26	1	1	1	1	1	1	1154	1	15125	300
hCoV-19/Brazil/RJ-UFRJ-1784/2020|EPI_ISL_492037|2020-04-29	2020-04-29	Brazil	South America	7719	26	207	1	1	8	1	1	42	1	15126	1102
hCoV-19/SaudiArabia/KAUST-JEDDAH582/2020|EPI_ISL_512974|2020-04-29	2020-04-29	Saudi Arabia	Asia	258	26	25	1	23	1	1	1	1	1	800	800
hCoV-19/USA/UT-02893/2020|EPI_ISL_513684|2020-04-29	2020-04-29	USA	North America	5728	26	25	1	1	1	1	1	1	1	15127	258
hCoV-19/USA/TX-QDX-191/2020|EPI_ISL_494546|2020-04-29	2020-04-29	USA	North America	11208	26	25	1	1	1	1	1	1	1	15128	258
hCoV-19/Mexico/ALSR-1713/2020|EPI_ISL_496374|2020-04-29	2020-04-29	Mexico	North America	231	26	1	1	1	1	1	1	4	1	498	498
hCoV-19/USA/IL-QDX-259/2020|EPI_ISL_498724|2020-04-29	2020-04-29	USA	North America	855	26	25	1	1	1	1	1	1	1	1382	258
hCoV-19/USA/TX-QDX-190/2020|EPI_ISL_494545|2020-04-29	2020-04-29	USA	North America	52	26	1	1	1	1	1	1	39	1	300	300
hCoV-19/USA/CA-ALSR-1175/2020|EPI_ISL_494414|2020-04-29	2020-04-29	USA	North America	231	26	1	1	1	1	1	1	4	1	498	498
hCoV-19/Portugal/PT0959/2020|EPI_ISL_511508|2020-04-29	2020-04-29	Portugal	Europe	11209	1	4	1	1	1	1	1	1	1	15129	550
hCoV-19/Brazil/RJ-UFRJ-1640/2020|EPI_ISL_492033|2020-04-29	2020-04-29	Brazil	South America	52	26	340	1	1	8	1	1	42	1	15130	1102
hCoV-19/Russia/Novosibirsk-RII27318S/2020|EPI_ISL_507212|2020-04-29	2020-04-29	Russia	Europe	52	26	1	1	1	1	1	1	1152	1	15131	300
hCoV-19/USA/OR-OHSU-0110/2020|EPI_ISL_509062|2020-04-29	2020-04-29	USA	North America	11210	179	25	1	1	1	1	1	1	1	15132	258
hCoV-19/India/MW11/2020|EPI_ISL_508423|2020-04-29	2020-04-29	India	Asia	11213	26	1	1	1	1	1	1	1	1	15136	255
hCoV-19/England/BRIS-18544AC/2020|EPI_ISL_492325|2020-04-29	2020-04-29	United Kingdom	Europe	3475	85	1	1	1	1	1	1	39	1	4745	399
hCoV-19/USA/FL-BPHL-0478/2020|EPI_ISL_495384|2020-04-29	2020-04-29	USA	North America	9109	26	25	1	1	1	1	14	1	1	12336	768
hCoV-19/USA/CA-ALSR-1320/2020|EPI_ISL_494492|2020-04-29	2020-04-29	USA	North America	11214	26	25	1	1	1	1	1	1	1	15137	258
hCoV-19/USA/CA-ALSR-1329/2020|EPI_ISL_494495|2020-04-29	2020-04-29	USA	North America	11198	26	25	1	1	1	1	1	1	1	15115	258
hCoV-19/England/BRIS-18543DC/2020|EPI_ISL_492319|2020-04-29	2020-04-29	United Kingdom	Europe	9046	26	1	1	1	1	1	1	39	1	12257	300
hCoV-19/USA/IN-QDX-192/2020|EPI_ISL_494520|2020-04-29	2020-04-29	USA	North America	11215	26	1	1	1	1	1	1	365	1	15138	300
hCoV-19/USA/IL-QDX-199/2020|EPI_ISL_494516|2020-04-30	2020-04-30	USA	North America	11216	26	1	1	1	1	1	1	39	1	15139	300
hCoV-19/Russia/StPetersburg-RII11149V/2020|EPI_ISL_507235|2020-04-30	2020-04-30	Russia	Europe	11217	235	1	1	1	1	1	1	39	1	15140	300
hCoV-19/USA/CA-ALSR-1315/2020|EPI_ISL_494491|2020-04-30	2020-04-30	USA	North America	231	792	1	1	1	1	1	1	1156	1	15143	10221
hCoV-19/USA/CA-ALSR-1277/2020|EPI_ISL_494475|2020-04-30	2020-04-30	USA	North America	11142	792	1	1	1	1	1	1	4	1	15041	10221
hCoV-19/USA/UT-02915/2020|EPI_ISL_509540|2020-04-30	2020-04-30	USA	North America	11221	26	25	1	1	1	279	14	1	1	15145	768
hCoV-19/Brazil/RJ-INCA-C199/2020|EPI_ISL_513527|2020-04-30	2020-04-30	Brazil	South America	52	26	1	1	1	8	1	57	1023	1	15146	1102
hCoV-19/Brazil/RJ-INCA-C182/2020|EPI_ISL_513520|2020-04-30	2020-04-30	Brazil	South America	7486	26	1	1	1	8	280	1	42	1	15147	1102
hCoV-19/SaudiArabia/KAUST-MADINAH702/2020|EPI_ISL_513181|2020-04-30	2020-04-30	Saudi Arabia	Asia	11222	26	25	1	23	1	1	1	1	1	15148	800
hCoV-19/USA/NM-QDX-209/2020|EPI_ISL_494532|2020-04-30	2020-04-30	USA	North America	11223	26	1	1	1	1	1	1	39	1	15149	300
hCoV-19/Russia/Novosibirsk-RII27317S/2020|EPI_ISL_507211|2020-04-30	2020-04-30	Russia	Europe	52	26	1	1	1	1	102	1	39	1	4776	300
hCoV-19/USA/NM-QDX-212/2020|EPI_ISL_494535|2020-04-30	2020-04-30	USA	North America	195	196	821	1	1	1	1	1	1	1	15150	1063
hCoV-19/USA/WI-QDX-193/2020|EPI_ISL_494549|2020-04-30	2020-04-30	USA	North America	2231	26	25	1	1	1	1	1	1	1	3057	258
hCoV-19/USA/CA-ALSR-1311/2020|EPI_ISL_494489|2020-04-30	2020-04-30	USA	North America	231	26	1	1	1	1	1	1	4	1	498	498
hCoV-19/Brazil/RJ-INCA-C183/2020|EPI_ISL_513521|2020-04-30	2020-04-30	Brazil	South America	11225	2088	1	1	1	8	1	1	42	1	15152	1102
hCoV-19/Brazil/RJ-INCA-C197/2020|EPI_ISL_513526|2020-04-30	2020-04-30	Brazil	South America	5333	26	1	1	1	8	1	1	42	1	7291	1102
hCoV-19/USA/WI-QDX-194/2020|EPI_ISL_494550|2020-04-30	2020-04-30	USA	North America	2231	26	25	1	1	1	1	1	1	1	3057	258
hCoV-19/USA/NC-QDX-252/2020|EPI_ISL_498731|2020-04-30	2020-04-30	USA	North America	11226	26	1	1	1	1	1	1	39	1	15153	300
hCoV-19/England/WSFT-25C0DA0/2020|EPI_ISL_492909|2020-04-30	2020-04-30	United Kingdom	Europe	11022	26	1	1	1	1	1	1	39	1	14888	300
hCoV-19/Russia/StPetersburg-RII11250S/2020|EPI_ISL_507246|2020-04-30	2020-04-30	Russia	Europe	52	26	1	1	1	1	1	1	39	1	300	300
hCoV-19/Russia/StPetersburg-RII11149S/2020|EPI_ISL_507234|2020-04-30	2020-04-30	Russia	Europe	11217	235	1	1	1	1	1	1	39	1	15140	300
hCoV-19/USA/CA-ALSR-1335/2020|EPI_ISL_494499|2020-04-30	2020-04-30	USA	North America	11228	26	823	1	1	1	1	1	1	1	15155	258
hCoV-19/DRC/4613/2020|EPI_ISL_513604|2020-04-30	2020-04-30	Democratic Republic of the Congo	Africa	11229	26	1	1	1	1	195	1	1	1	15156	255
hCoV-19/USA/TX-QDX-262/2020|EPI_ISL_498743|2020-04-30	2020-04-30	USA	North America	52	26	1	1	1	1	1	1	39	1	300	300
hCoV-19/SaudiArabia/KAUST-MADINAH655/2020|EPI_ISL_513175|2020-04-30	2020-04-30	Saudi Arabia	Asia	52	1381	25	1	23	1	1	1	1	1	15158	291
hCoV-19/USA/LA-QDX-256/2020|EPI_ISL_498727|2020-04-30	2020-04-30	USA	North America	11232	26	25	1	71	1	1	1	1	1	15160	258
hCoV-19/USA/CA-ALSR-1570/2020|EPI_ISL_494664|2020-04-30	2020-04-30	USA	North America	11233	792	1	1	1	1	1	1	4	1	15161	10221
hCoV-19/SaudiArabia/KAUST-JEDDAH613/2020|EPI_ISL_512986|2020-04-30	2020-04-30	Saudi Arabia	Asia	52	2036	1	1	1	1	1	1	39	1	14717	300
hCoV-19/USA/NM-QDX-211/2020|EPI_ISL_494534|2020-04-30	2020-04-30	USA	North America	11235	26	1	1	1	1	1	37	1	1	15163	255
hCoV-19/USA/TX-QDX-204/2020|EPI_ISL_494548|2020-04-30	2020-04-30	USA	North America	11236	26	25	1	1	1	1	1	1	1	15164	258
hCoV-19/USA/NM-QDX-210/2020|EPI_ISL_494533|2020-04-30	2020-04-30	USA	North America	11237	26	1	1	1	1	1	1	39	1	15165	300
hCoV-19/USA/CA-ALSR-1340/2020|EPI_ISL_494502|2020-04-30	2020-04-30	USA	North America	231	26	1	1	1	1	1	1	4	1	498	498
hCoV-19/SaudiArabia/KAUST-JEDDAH572/2020|EPI_ISL_512966|2020-04-30	2020-04-30	Saudi Arabia	Asia	52	2081	1	1	1	1	1	1	39	1	15166	300
hCoV-19/USA/NC-QDX-202/2020|EPI_ISL_494530|2020-04-30	2020-04-30	USA	North America	11239	26	1	1	1	1	1	1	39	1	15168	300
hCoV-19/SaudiArabia/KAUST-JEDDAH544/2020|EPI_ISL_512954|2020-04-30	2020-04-30	Saudi Arabia	Asia	52	26	1	1	1	1	1	1	39	1	300	300
hCoV-19/England/NORT-29A1D9/2020|EPI_ISL_507112|2020-04-30	2020-04-30	United Kingdom	Europe	11240	971	1	1	1	1	1	1	39	1	15169	300
hCoV-19/USA/CA-ALSR-1280/2020|EPI_ISL_494477|2020-04-30	2020-04-30	USA	North America	231	26	1	1	1	1	86	1	4	1	15170	498
hCoV-19/Brazil/RJ-UFRJ-32321/2020|EPI_ISL_492041|2020-04-30	2020-04-30	Brazil	South America	52	767	1	1	1	8	1	1	1157	1	15171	1102
hCoV-19/USA/CA-ALSR-1324/2020|EPI_ISL_494494|2020-04-30	2020-04-30	USA	North America	231	26	299	1	1	1	1	1	4	1	15172	498
hCoV-19/DRC/4647/2020|EPI_ISL_513609|2020-04-30	2020-04-30	Democratic Republic of the Congo	Africa	8925	1654	1	1	13	1	1	1	1	1	12088	348
hCoV-19/Russia/StPetersburg-RII11247S/2020|EPI_ISL_507245|2020-04-30	2020-04-30	Russia	Europe	11242	2090	25	1	1	1	1	1	1	1	15174	258
hCoV-19/Brazil/RJ-INCA-C181/2020|EPI_ISL_513519|2020-04-30	2020-04-30	Brazil	South America	8788	26	1	1	1	8	1	1	42	1	15175	1102
hCoV-19/USA/CA-ALSR-1322/2020|EPI_ISL_494493|2020-04-30	2020-04-30	USA	North America	231	26	299	1	1	1	1	1	4	1	15172	498
hCoV-19/USA/NC-QDX-253/2020|EPI_ISL_498732|2020-04-30	2020-04-30	USA	North America	11226	26	1	1	1	1	1	1	39	1	15153	300
hCoV-19/DRC/4561/2020|EPI_ISL_513600|2020-04-30	2020-04-30	Democratic Republic of the Congo	Africa	11243	26	1	1	1	1	1	1	1	1	15176	255
hCoV-19/USA/IL-QDX-195/2020|EPI_ISL_494514|2020-04-30	2020-04-30	USA	North America	11244	26	25	1	1	1	1	1	1	1	15177	258
hCoV-19/SaudiArabia/KAUST-JEDDAH577/2020|EPI_ISL_512970|2020-04-30	2020-04-30	Saudi Arabia	Asia	52	26	825	1	23	1	1	1	1	1	15178	291
hCoV-19/USA/CA-ALSR-1495/2020|EPI_ISL_494621|2020-04-30	2020-04-30	USA	North America	231	26	1	1	1	1	1	1	4	1	498	498
hCoV-19/SaudiArabia/KAUST-MADINAH599/2020|EPI_ISL_513168|2020-04-30	2020-04-30	Saudi Arabia	Asia	11249	2092	25	1	23	1	1	1	4	1	15183	5447
hCoV-19/SaudiArabia/KAUST-JEDDAH576/2020|EPI_ISL_512969|2020-04-30	2020-04-30	Saudi Arabia	Asia	258	26	25	1	23	1	1	1	39	1	15185	800
hCoV-19/Russia/StPetersburg-RII11151S/2020|EPI_ISL_507236|2020-04-30	2020-04-30	Russia	Europe	52	26	1	1	1	1	1	1	39	1	300	300
hCoV-19/DRC/4562/2020|EPI_ISL_513601|2020-04-30	2020-04-30	Democratic Republic of the Congo	Africa	11253	26	1	1	1	1	1	1	1	1	15188	255
hCoV-19/USA/TX-QDX-255/2020|EPI_ISL_498741|2020-04-30	2020-04-30	USA	North America	11254	26	25	1	62	1	1	1	1	1	15189	258
hCoV-19/USA/IL-QDX-198/2020|EPI_ISL_494515|2020-04-30	2020-04-30	USA	North America	11255	26	25	1	1	1	1	1	1	1	15190	258
hCoV-19/USA/NC-QDX-254/2020|EPI_ISL_498733|2020-04-30	2020-04-30	USA	North America	11226	26	1	1	1	1	1	1	39	1	15153	300
hCoV-19/Brazil/RJ-UFRJ-32317/2020|EPI_ISL_492040|2020-04-30	2020-04-30	Brazil	South America	52	26	1	1	1	8	1	1	42	1	1102	1102
hCoV-19/England/BRIS-18545F4/2020|EPI_ISL_495113|2020-04-30	2020-04-30	United Kingdom	Europe	11257	26	1	1	1	1	1	1	39	1	15193	300
hCoV-19/USA/NC-QDX-201/2020|EPI_ISL_494529|2020-04-30	2020-04-30	USA	North America	11226	26	1	1	1	1	1	1	39	1	15153	300
hCoV-19/USA/WI-QDX-197/2020|EPI_ISL_494552|2020-04-30	2020-04-30	USA	North America	2231	26	25	1	1	1	1	1	1	1	3057	258
hCoV-19/USA/CA-QDX-267/2020|EPI_ISL_498702|2020-05-01	2020-05-01	USA	North America	824	26	25	1	1	1	1	29	1	1	15200	258
hCoV-19/India/IK35/2020|EPI_ISL_508364|2020-05-01	2020-05-01	India	Asia	11263	26	1	1	1	1	160	1	1	1	15201	255
hCoV-19/India/IK33/2020|EPI_ISL_508363|2020-05-01	2020-05-01	India	Asia	11264	2095	1	1	1	1	1	1	1	1	15202	255
hCoV-19/USA/CA-ALSR-1287/2020|EPI_ISL_494480|2020-05-01	2020-05-01	USA	North America	5216	26	25	1	1	1	1	1	1	1	7131	258
hCoV-19/USA/CA-QDX-214/2020|EPI_ISL_494509|2020-05-01	2020-05-01	USA	North America	231	2096	1	1	1	1	1	1	4	1	15203	498
hCoV-19/Scotland/CVR3331/2020|EPI_ISL_493882|2020-05-01	2020-05-01	United Kingdom	Europe	6308	26	1	1	1	1	1	1	120	1	15204	255
hCoV-19/USA/CA-QDX-205/2020|EPI_ISL_494507|2020-05-01	2020-05-01	USA	North America	11265	2097	25	1	1	1	1	14	1	1	15205	768
hCoV-19/Turkey/KU-004/2020|EPI_ISL_495414|2020-05-01	2020-05-01	Turkey	Europe	11203	26	25	1	1	1	1	1	1	1	15120	258
hCoV-19/USA/CA-QDX-269/2020|EPI_ISL_498704|2020-05-01	2020-05-01	USA	North America	11266	26	25	1	1	1	1	1	1	1	15206	258
hCoV-19/USA/CA-ALSR-1211/2020|EPI_ISL_494441|2020-05-01	2020-05-01	USA	North America	231	26	1	1	1	1	1	1	4	1	498	498
hCoV-19/USA/WA-S1485/2020|EPI_ISL_495660|2020-05-01	2020-05-01	USA	North America	11132	26	25	1	1	1	1	1	22	1	15031	258
hCoV-19/USA/NM-UNM-00403/2020|EPI_ISL_508091|2020-05-01	2020-05-01	USA	North America	11267	26	25	1	1	1	1	14	1	1	15207	768
hCoV-19/USA/CA-ALSR-1288/2020|EPI_ISL_494481|2020-05-01	2020-05-01	USA	North America	11269	26	1	1	1	1	1	1	4	1	15209	498
hCoV-19/USA/CA-ALSR-1538/2020|EPI_ISL_494651|2020-05-01	2020-05-01	USA	North America	231	792	1	1	1	1	1	1	4	1	10221	10221
hCoV-19/India/IK32/2020|EPI_ISL_508362|2020-05-01	2020-05-01	India	Asia	11270	26	1	1	1	1	1	1	1	1	15211	255
hCoV-19/Turkey/KU-024/2020|EPI_ISL_495434|2020-05-01	2020-05-01	Turkey	Europe	11271	26	25	1	1	1	1	1	290	1	15212	258
hCoV-19/USA/CA-ALSR-1289/2020|EPI_ISL_494482|2020-05-01	2020-05-01	USA	North America	231	792	1	1	1	1	1	1	4	1	10221	10221
hCoV-19/USA/NM-QDX-215/2020|EPI_ISL_494537|2020-05-01	2020-05-01	USA	North America	195	2099	25	1	1	1	1	1	50	1	15214	258
hCoV-19/USA/CA-QDX-265/2020|EPI_ISL_498700|2020-05-01	2020-05-01	USA	North America	11273	2100	25	1	1	1	1	1	1	1	15215	258
hCoV-19/SaudiArabia/KAUST-MADINAH684/2020|EPI_ISL_513176|2020-05-01	2020-05-01	Saudi Arabia	Asia	258	26	25	1	23	1	1	2	1	1	15216	800
hCoV-19/Wales/PHWC-166456/2020|EPI_ISL_493999|2020-05-01	2020-05-01	United Kingdom	Europe	9337	288	1	1	1	1	1	1	39	1	12635	2490
hCoV-19/Russia/StPetersburg-RII11292S/2020|EPI_ISL_507252|2020-05-01	2020-05-01	Russia	Europe	11274	26	1	1	1	1	1	1	39	1	15217	300
hCoV-19/USA/CA-ALSR-1290/2020|EPI_ISL_494483|2020-05-01	2020-05-01	USA	North America	11275	792	1	1	1	1	1	1	4	1	15218	10221
hCoV-19/India/MW12/2020|EPI_ISL_508424|2020-05-01	2020-05-01	India	Asia	5079	99	1	1	1	1	1	1	40	1	6936	1179
hCoV-19/India/S41/2020|EPI_ISL_508449|2020-05-01	2020-05-01	India	Asia	11277	26	1	1	1	1	1	1	1	1	15220	255
hCoV-19/France/FR/2020|EPI_ISL_510527|2020-05-01	2020-05-01	France	Europe	195	180	25	1	1	1	1	40	1	1	15221	258
hCoV-19/USA/CA-QDX-266/2020|EPI_ISL_498701|2020-05-01	2020-05-01	USA	North America	11278	26	25	1	1	1	1	29	1	1	15222	258
hCoV-19/USA/CA-ALSR-1530/2020|EPI_ISL_494645|2020-05-01	2020-05-01	USA	North America	3948	26	25	1	1	1	1	1	1	1	5435	258
hCoV-19/USA/CA-ALSR-1282/2020|EPI_ISL_494478|2020-05-01	2020-05-01	USA	North America	11279	100	1	1	1	1	1	1	4	1	15223	498
hCoV-19/England/NORT-29A5EC/2020|EPI_ISL_507114|2020-05-01	2020-05-01	United Kingdom	Europe	11080	26	1	1	1	1	1	1	39	1	14962	300
hCoV-19/Russia/StPetersburg-RII11142S/2020|EPI_ISL_507232|2020-05-02	2020-05-02	Russia	Europe	11280	26	1	1	1	1	1	1	39	1	15224	300
hCoV-19/Northern Ireland/NIRE-106573/2020|EPI_ISL_501018|2020-05-02	2020-05-02	United Kingdom	Europe	11281	26	1	1	1	1	1	1	39	1	15225	300
hCoV-19/Russia/StPetersburg-RII11271S/2020|EPI_ISL_507249|2020-05-02	2020-05-02	Russia	Europe	11282	26	1	1	1	1	1	1	1161	1	15226	300
hCoV-19/Russia/StPetersburg-RII11168S/2020|EPI_ISL_507240|2020-05-02	2020-05-02	Russia	Europe	52	26	1	1	1	1	1	1	39	1	300	300
hCoV-19/England/NORT-29A740/2020|EPI_ISL_507117|2020-05-02	2020-05-02	United Kingdom	Europe	52	26	1	1	1	1	1	40	39	1	9865	300
hCoV-19/Northern Ireland/NIRE-106397/2020|EPI_ISL_501051|2020-05-02	2020-05-02	United Kingdom	Europe	1842	26	1	1	1	1	1	1	39	1	2522	300
hCoV-19/Northern Ireland/NIRE-106379/2020|EPI_ISL_500965|2020-05-02	2020-05-02	United Kingdom	Europe	1842	26	1	1	1	1	1	1	39	1	2522	300
hCoV-19/Russia/StPetersburg-RII11275S/2020|EPI_ISL_507251|2020-05-02	2020-05-02	Russia	Europe	11274	26	1	1	1	1	1	1	39	1	15217	300
hCoV-19/Northern Ireland/NIRE-1063B5/2020|EPI_ISL_500975|2020-05-02	2020-05-02	United Kingdom	Europe	8341	26	1	1	1	1	1	1	39	1	11303	300
hCoV-19/Northern Ireland/NIRE-106564/2020|EPI_ISL_501050|2020-05-02	2020-05-02	United Kingdom	Europe	4639	26	1	1	1	1	1	1	39	1	6327	300
hCoV-19/Russia/StPetersburg-RII11172S/2020|EPI_ISL_507241|2020-05-02	2020-05-02	Russia	Europe	4635	26	1	1	1	1	102	1	39	1	15229	300
hCoV-19/USA/CA-ALSR-1314/2020|EPI_ISL_494490|2020-05-02	2020-05-02	USA	North America	11284	792	1	1	1	1	1	1	4	1	15230	10221
hCoV-19/Russia/StPetersburg-RII11273S/2020|EPI_ISL_507250|2020-05-02	2020-05-02	Russia	Europe	5990	26	1	1	1	1	1	1	39	1	8162	300
hCoV-19/Turkey/KU-032/2020|EPI_ISL_495442|2020-05-02	2020-05-02	Turkey	Europe	11285	26	25	1	1	1	1	1	1	1	15231	258
hCoV-19/India/IK36/2020|EPI_ISL_508365|2020-05-02	2020-05-02	India	Asia	729	26	1	1	1	1	1	115	1	1	15232	255
hCoV-19/England/WSFT-25C0E43/2020|EPI_ISL_492836|2020-05-02	2020-05-02	United Kingdom	Europe	11022	26	1	1	1	1	1	1	39	1	14888	300
hCoV-19/Russia/StPetersburg-RII11299S/2020|EPI_ISL_507253|2020-05-02	2020-05-02	Russia	Europe	11286	26	827	1	1	1	1	1	1	1	15233	258
hCoV-19/Northern Ireland/NIRE-10634C/2020|EPI_ISL_501030|2020-05-02	2020-05-02	United Kingdom	Europe	8833	26	25	1	1	1	1	1	1	1	11976	258
hCoV-19/Russia/StPetersburg-RII11183S/2020|EPI_ISL_507242|2020-05-02	2020-05-02	Russia	Europe	11287	26	1	1	1	1	1	15	39	1	15234	300
hCoV-19/Russia/StPetersburg-RII11126S/2020|EPI_ISL_507231|2020-05-02	2020-05-02	Russia	Europe	6044	26	1	1	1	1	1	1	39	1	8227	300
hCoV-19/Northern Ireland/NIRE-1063F1/2020|EPI_ISL_501069|2020-05-02	2020-05-02	United Kingdom	Europe	8901	26	1	1	1	1	1	1	39	1	12059	300
hCoV-19/Russia/StPetersburg-RII11184S/2020|EPI_ISL_507243|2020-05-02	2020-05-02	Russia	Europe	11289	26	1	1	1	1	1	1	297	1	15236	300
hCoV-19/Russia/StPetersburg-RII11188S/2020|EPI_ISL_507244|2020-05-02	2020-05-02	Russia	Europe	5990	26	1	1	1	1	1	1	39	1	8162	300
hCoV-19/Northern Ireland/NIRE-10636A/2020|EPI_ISL_501020|2020-05-02	2020-05-02	United Kingdom	Europe	8556	26	828	1	1	1	1	1	1	1	15237	255
hCoV-19/USA/CA-ALSR-1522/2020|EPI_ISL_494641|2020-05-03	2020-05-03	USA	North America	11290	26	1	1	1	1	1	1	4	1	15238	498
hCoV-19/USA/CA-ALSR-1303/2020|EPI_ISL_494487|2020-05-03	2020-05-03	USA	North America	11291	2103	25	1	1	1	1	1	1	1	15239	258
hCoV-19/India/S57/2020|EPI_ISL_508452|2020-05-03	2020-05-03	India	Asia	6540	26	1	1	1	1	1	1	1	1	8874	255
hCoV-19/USA/WA-S1480/2020|EPI_ISL_495655|2020-05-03	2020-05-03	USA	North America	11292	26	25	1	1	1	1	1	172	1	15240	258
hCoV-19/Russia/StPetersburg-RII11144S/2020|EPI_ISL_507233|2020-05-03	2020-05-03	Russia	Europe	52	26	1	1	1	1	1	1	39	1	300	300
hCoV-19/India/NCCS_NR342/2020|EPI_ISL_496586|2020-05-03	2020-05-03	India	Asia	11293	26	1	1	1	1	1	1	1	1	15241	255
hCoV-19/USA/CA-ALSR-1580/2020|EPI_ISL_494669|2020-05-03	2020-05-03	USA	North America	11294	591	1	1	1	1	1	1	4	1	15242	498
hCoV-19/India/IK39/2020|EPI_ISL_508367|2020-05-03	2020-05-03	India	Asia	11297	26	585	1	1	1	1	1	1	1	15245	258
hCoV-19/Russia/StPetersburg-RII11311S/2020|EPI_ISL_507255|2020-05-03	2020-05-03	Russia	Europe	11298	26	1	1	1	1	1	1	39	1	15246	300
hCoV-19/USA/WI-UW-837/2020|EPI_ISL_509844|2020-05-03	2020-05-03	USA	North America	195	26	130	1	1	1	1	1	1	1	5413	258
hCoV-19/USA/WA-S1487/2020|EPI_ISL_495662|2020-05-03	2020-05-03	USA	North America	11292	26	25	1	1	1	1	1	172	1	15240	258
hCoV-19/India/IK45/2020|EPI_ISL_508372|2020-05-04	2020-05-04	India	Asia	11299	26	1	1	1	1	1	1	1	1	15247	255
hCoV-19/India/IK48/2020|EPI_ISL_508375|2020-05-04	2020-05-04	India	Asia	11300	657	1	1	1	1	1	1	1	1	15248	255
hCoV-19/USA/CA-ALSR-1418/2020|EPI_ISL_494591|2020-05-04	2020-05-04	USA	North America	3977	792	1	1	1	1	1	1	4	1	5420	10221
hCoV-19/Brazil/RJ-INCA-I35/2020|EPI_ISL_513576|2020-05-04	2020-05-04	Brazil	South America	52	522	1	1	1	8	1	1	42	1	15250	1102
hCoV-19/USA/CA-ALSR-1337/2020|EPI_ISL_494500|2020-05-04	2020-05-04	USA	North America	3948	26	25	1	1	1	1	1	1	1	5435	258
hCoV-19/Brazil/RJ-INCA-I39/2020|EPI_ISL_513578|2020-05-04	2020-05-04	Brazil	South America	11301	2104	1	1	1	1	1	1	39	1	15251	300
hCoV-19/India/IK47/2020|EPI_ISL_508374|2020-05-04	2020-05-04	India	Asia	11303	26	1	1	1	1	1	1	1	1	15254	255
hCoV-19/USA/CA-ALSR-1413/2020|EPI_ISL_494588|2020-05-04	2020-05-04	USA	North America	11304	26	1	1	1	1	1	1	4	1	15255	498
hCoV-19/Scotland/EDB4444/2020|EPI_ISL_493904|2020-05-04	2020-05-04	United Kingdom	Europe	2284	132	1	1	1	1	1	1	39	1	5108	300
hCoV-19/Malaysia/3097/2020|EPI_ISL_501200|2020-05-04	2020-05-04	Malaysia	Asia	5226	99	1	1	298	1	1	1	40	1	15256	1179
hCoV-19/USA/CA-ALSR-1549/2020|EPI_ISL_494656|2020-05-04	2020-05-04	USA	North America	11294	591	1	1	1	1	1	1	4	1	15242	498
hCoV-19/Sweden/20-51277/2020|EPI_ISL_510822|2020-05-04	2020-05-04	Sweden	Europe	52	26	1	1	1	1	1	1	39	1	300	300
hCoV-19/USA/WI-UW-838/2020|EPI_ISL_509845|2020-05-04	2020-05-04	USA	North America	8909	26	25	1	1	1	1	1	1	1	12067	258
hCoV-19/USA/CA-ALSR-1240/2020|EPI_ISL_494454|2020-05-04	2020-05-04	USA	North America	11306	792	1	1	1	1	1	1	4	1	15258	10221
hCoV-19/Turkey/KU-007/2020|EPI_ISL_495417|2020-05-04	2020-05-04	Turkey	Europe	11311	26	25	1	1	1	1	1	1	1	15263	258
hCoV-19/USA/CA-ALSR-1545/2020|EPI_ISL_494654|2020-05-04	2020-05-04	USA	North America	3852	26	25	1	1	1	1	1	404	1	15265	258
hCoV-19/India/IK41/2020|EPI_ISL_508369|2020-05-04	2020-05-04	India	Asia	11313	26	1	1	1	1	1	1	1	1	15266	255
hCoV-19/Brazil/RJ-INCA-I34/2020|EPI_ISL_513575|2020-05-04	2020-05-04	Brazil	South America	11315	26	830	1	1	8	1	1	42	1	15268	1102
hCoV-19/Northern Ireland/NIRE-1064FE/2020|EPI_ISL_500993|2020-05-04	2020-05-04	United Kingdom	Europe	8833	26	25	1	1	1	1	1	320	1	15269	258
hCoV-19/USA/CA-ALSR-1517/2020|EPI_ISL_494639|2020-05-04	2020-05-04	USA	North America	3977	792	1	1	1	1	1	1	4	1	5420	10221
hCoV-19/India/IK44/2020|EPI_ISL_508371|2020-05-04	2020-05-04	India	Asia	1408	26	1	1	1	1	1	1	397	1	15271	255
hCoV-19/Northern Ireland/NIRE-1064B2/2020|EPI_ISL_500990|2020-05-05	2020-05-05	United Kingdom	Europe	8341	26	1	1	1	1	1	1	39	1	11303	300
hCoV-19/Northern Ireland/NIRE-1064A3/2020|EPI_ISL_501016|2020-05-05	2020-05-05	United Kingdom	Europe	8326	26	1	1	1	1	1	1	39	1	11277	300
hCoV-19/Brazil/RJ-INCA-I57/2020|EPI_ISL_513583|2020-05-05	2020-05-05	Brazil	South America	10285	26	1	1	1	8	1	1	42	1	15272	1102
hCoV-19/USA/MI-UM-2006S001135/2020|EPI_ISL_495592|2020-05-05	2020-05-05	USA	North America	195	26	25	1	1	1	1	1	1	1	258	258
hCoV-19/USA/CA-ALSR-1274/2020|EPI_ISL_494472|2020-05-05	2020-05-05	USA	North America	228	1194	1	1	1	1	1	1	39	1	15273	297
hCoV-19/Brazil/RO-06/2020|EPI_ISL_514136|2020-05-05	2020-05-05	Brazil	South America	11317	1689	1	1	1	1	1	1	1	1	15274	255
hCoV-19/USA/CA-ALSR-1229/2020|EPI_ISL_494451|2020-05-05	2020-05-05	USA	North America	231	26	1	1	1	1	1	1	4	1	498	498
hCoV-19/USA/CA-ALSR-1254/2020|EPI_ISL_494458|2020-05-05	2020-05-05	USA	North America	11291	2103	25	1	1	1	1	1	1	1	15239	258
hCoV-19/Brazil/RO-07/2020|EPI_ISL_514137|2020-05-05	2020-05-05	Brazil	South America	52	2109	1	1	1	8	1	1	42	1	15276	1102
hCoV-19/USA/CA-ALSR-1786/2020|EPI_ISL_512184|2020-05-05	2020-05-05	USA	North America	11318	26	1	1	1	1	1	1	4	1	15277	498
hCoV-19/USA/CA-ALSR-1410/2020|EPI_ISL_494586|2020-05-05	2020-05-05	USA	North America	11319	26	1	1	1	1	1	1	4	1	15278	498
hCoV-19/South Korea/KCDC2224/2020|EPI_ISL_510562|2020-05-05	2020-05-05	South Korea	Asia	11320	26	25	1	1	1	1	1	127	1	15279	15279
hCoV-19/Brazil/RJ-INCA-I54/2020|EPI_ISL_513582|2020-05-05	2020-05-05	Brazil	South America	11321	2110	1	1	1	8	1	1	42	1	15280	1102
hCoV-19/USA/CA-ALSR-1276/2020|EPI_ISL_494474|2020-05-05	2020-05-05	USA	North America	11322	792	1	1	1	1	1	1	4	1	15281	10221
hCoV-19/South Korea/KCDC2212/2020|EPI_ISL_510550|2020-05-05	2020-05-05	South Korea	Asia	11320	26	25	1	1	1	1	1	127	1	15279	15279
hCoV-19/USA/CA-ALSR-1228/2020|EPI_ISL_494450|2020-05-05	2020-05-05	USA	North America	11324	26	1	1	1	1	1	1	614	1	15283	300
hCoV-19/USA/WA-S1337/2020|EPI_ISL_495787|2020-05-05	2020-05-05	USA	North America	11325	26	25	1	1	1	1	1	1	1	15285	258
hCoV-19/USA/CA-ALSR-1239/2020|EPI_ISL_494453|2020-05-05	2020-05-05	USA	North America	11326	26	1	1	29	1	1	1	4	1	15286	498
hCoV-19/Northern Ireland/NIRE-1064EF/2020|EPI_ISL_501002|2020-05-05	2020-05-05	United Kingdom	Europe	52	1668	635	1	1	1	1	1	39	1	15287	300
hCoV-19/USA/CA-ALSR-1260/2020|EPI_ISL_494461|2020-05-05	2020-05-05	USA	North America	231	26	1	1	1	1	1	1	4	1	498	498
hCoV-19/USA/CA-ALSR-1782/2020|EPI_ISL_512180|2020-05-05	2020-05-05	USA	North America	11327	26	1	1	1	1	1	1	4	1	15288	498
hCoV-19/India/IK50/2020|EPI_ISL_508377|2020-05-05	2020-05-05	India	Asia	11328	26	1	1	1	59	1	1	1	1	15289	255
hCoV-19/Brazil/RJ-INCA-I51/2020|EPI_ISL_513581|2020-05-05	2020-05-05	Brazil	South America	11329	26	1	1	1	8	1	1	42	1	15290	1102
hCoV-19/Northern Ireland/NIRE-106625/2020|EPI_ISL_501014|2020-05-05	2020-05-05	United Kingdom	Europe	11330	2111	1	1	1	1	1	1	39	1	15291	300
hCoV-19/USA/CA-ALSR-1242/2020|EPI_ISL_494455|2020-05-05	2020-05-05	USA	North America	231	26	1	1	1	1	1	1	4	1	498	498
hCoV-19/Wales/PHWC-169505/2020|EPI_ISL_499452|2020-05-05	2020-05-05	United Kingdom	Europe	2882	1574	25	1	1	1	1	1	1	1	15292	1063
hCoV-19/Portugal/PT0771/2020|EPI_ISL_511030|2020-05-05	2020-05-05	Portugal	Europe	9429	26	1	1	1	1	1	1	39	1	12959	300
hCoV-19/USA/CA-ALSR-1397/2020|EPI_ISL_494583|2020-05-05	2020-05-05	USA	North America	11332	26	1	1	1	1	1	1	4	1	15294	498
hCoV-19/India/IK51/2020|EPI_ISL_508378|2020-05-05	2020-05-05	India	Asia	11333	657	1	1	1	1	1	1	1	1	15295	255
hCoV-19/Brazil/RO-05/2020|EPI_ISL_514135|2020-05-05	2020-05-05	Brazil	South America	52	26	1	1	1	8	1	259	42	86	15296	1102
hCoV-19/South Korea/KCDC2213/2020|EPI_ISL_510551|2020-05-06	2020-05-06	South Korea	Asia	11320	26	25	1	1	1	1	1	127	1	15279	15279
hCoV-19/Sweden/20-51279/2020|EPI_ISL_510824|2020-05-06	2020-05-06	Sweden	Europe	11334	196	25	1	1	1	1	1	1004	1	15297	1063
hCoV-19/Northern Ireland/NIRE-106652/2020|EPI_ISL_500988|2020-05-06	2020-05-06	United Kingdom	Europe	8542	26	1	1	1	1	1	1	897	1	11578	300
hCoV-19/India/TF38/2020|EPI_ISL_508504|2020-05-06	2020-05-06	India	Asia	11335	26	831	1	1	1	1	1	39	1	15298	300
hCoV-19/India/IK54/2020|EPI_ISL_508380|2020-05-06	2020-05-06	India	Asia	11337	123	1	1	1	1	1	3	1164	1	15300	2532
hCoV-19/USA/CA-ALSR-1275/2020|EPI_ISL_494473|2020-05-06	2020-05-06	USA	North America	11291	2103	25	1	1	1	1	1	1	1	15239	258
hCoV-19/Portugal/PT1136/2020|EPI_ISL_511683|2020-05-06	2020-05-06	Portugal	Europe	11339	26	1	1	1	1	1	1	39	1	15302	300
hCoV-19/Portugal/PT1137/2020|EPI_ISL_511684|2020-05-06	2020-05-06	Portugal	Europe	11340	26	1	1	1	1	1	1	39	1	15303	300
hCoV-19/USA/CA-ALSR-1255/2020|EPI_ISL_494459|2020-05-06	2020-05-06	USA	North America	11343	26	1	1	1	1	1	1	4	1	15306	498
hCoV-19/USA/CA-ALSR-1248/2020|EPI_ISL_494457|2020-05-06	2020-05-06	USA	North America	11304	759	1	1	1	1	1	1	4	1	15307	498
hCoV-19/SaudiArabia/KAUST-MADINAH606/2020|EPI_ISL_513171|2020-05-06	2020-05-06	Saudi Arabia	Asia	52	26	25	1	23	1	1	1	1	1	14442	291
hCoV-19/USA/CA-ALSR-1231/2020|EPI_ISL_494452|2020-05-06	2020-05-06	USA	North America	11291	2103	25	1	1	1	1	1	1	1	15239	258
hCoV-19/SaudiArabia/KAUST-MADINAH605/2020|EPI_ISL_513170|2020-05-06	2020-05-06	Saudi Arabia	Asia	10231	26	25	1	23	1	1	1	1	1	13747	800
hCoV-19/Northern Ireland/NIRE-1065FB/2020|EPI_ISL_501012|2020-05-06	2020-05-06	United Kingdom	Europe	52	1668	1	1	1	1	1	1	39	1	12298	300
hCoV-19/Northern Ireland/NIRE-106661/2020|EPI_ISL_501052|2020-05-06	2020-05-06	United Kingdom	Europe	8542	26	1	1	1	1	1	1	897	1	11578	300
hCoV-19/South Korea/KCDC2220/2020|EPI_ISL_510558|2020-05-07	2020-05-07	South Korea	Asia	11320	26	25	1	1	1	1	1	127	1	15279	15279
hCoV-19/South Korea/KCDC2218/2020|EPI_ISL_510556|2020-05-07	2020-05-07	South Korea	Asia	11320	26	25	1	1	1	1	1	127	1	15279	15279
hCoV-19/USA/CA-ALSR-1391/2020|EPI_ISL_494580|2020-05-07	2020-05-07	USA	North America	6305	26	1	1	1	1	1	1	4	1	8574	498
hCoV-19/USA/WI-UW-842/2020|EPI_ISL_509849|2020-05-07	2020-05-07	USA	North America	11347	26	25	1	1	1	1	1	1	1	15312	258
hCoV-19/England/WSFT-25C10A6/2020|EPI_ISL_492910|2020-05-07	2020-05-07	United Kingdom	Europe	1402	26	1	1	1	1	1	1	39	1	1893	300
hCoV-19/USA/CA-ALSR-1393/2020|EPI_ISL_494581|2020-05-07	2020-05-07	USA	North America	1246	26	25	1	1	1	1	1	1	1	1682	258
hCoV-19/South Korea/KCDC2219/2020|EPI_ISL_510557|2020-05-07	2020-05-07	South Korea	Asia	11320	26	25	1	1	1	1	1	127	1	15279	15279
hCoV-19/South Korea/KCDC2221/2020|EPI_ISL_510559|2020-05-07	2020-05-07	South Korea	Asia	11320	26	25	1	1	1	1	1	127	1	15279	15279
hCoV-19/USA/CA-ALSR-1390/2020|EPI_ISL_494579|2020-05-07	2020-05-07	USA	North America	11351	26	1	1	1	1	1	1	4	1	15317	498
hCoV-19/India/IK56/2020|EPI_ISL_508382|2020-05-07	2020-05-07	India	Asia	11337	123	1	1	1	1	1	3	1164	1	15300	2532
hCoV-19/USA/CA-CZB-2546/2020|EPI_ISL_513908|2020-05-07	2020-05-07	USA	North America	11352	26	25	1	1	1	1	1	1	1	15318	258
hCoV-19/USA/WA-S1472/2020|EPI_ISL_495647|2020-05-07	2020-05-07	USA	North America	6546	26	1	1	1	1	1	1	39	1	8880	300
hCoV-19/Russia/Novosibirsk-RII27321S/2020|EPI_ISL_507214|2020-05-07	2020-05-07	Russia	Europe	52	26	1	1	1	1	1	1	39	1	300	300
hCoV-19/South Korea/KCDC2223/2020|EPI_ISL_510561|2020-05-07	2020-05-07	South Korea	Asia	11320	26	25	1	1	1	1	1	127	1	15279	15279
hCoV-19/Turkey/KU-047/2020|EPI_ISL_495457|2020-05-07	2020-05-07	Turkey	Europe	11271	26	25	1	1	1	1	1	290	1	15212	258
hCoV-19/South Korea/KCDC2216/2020|EPI_ISL_510554|2020-05-07	2020-05-07	South Korea	Asia	11320	26	25	1	1	1	1	1	127	1	15279	15279
hCoV-19/Italy/INMI19/2020|EPI_ISL_493331|2020-05-07	2020-05-07	Italy	Europe	3368	26	620	1	1	1	1	1	39	1	15322	300
hCoV-19/USA/WA-S1267/2020|EPI_ISL_495717|2020-05-07	2020-05-07	USA	North America	6278	26	342	1	1	1	1	1	39	1	8541	300
hCoV-19/Russia/Novosibirsk-RII27322S/2020|EPI_ISL_507215|2020-05-07	2020-05-07	Russia	Europe	52	451	116	1	1	1	1	1	39	1	15323	300
hCoV-19/USA/WA-S1471/2020|EPI_ISL_495646|2020-05-07	2020-05-07	USA	North America	6546	26	1	1	1	1	1	1	39	1	8880	300
hCoV-19/India/IK57/2020|EPI_ISL_508383|2020-05-07	2020-05-07	India	Asia	11354	26	1	1	1	1	1	1	1	1	15324	255
hCoV-19/India/IK58/2020|EPI_ISL_508384|2020-05-07	2020-05-07	India	Asia	52	777	1	1	1	1	2	1	1	1	15325	255
hCoV-19/DRC/6395/2020|EPI_ISL_513617|2020-05-07	2020-05-07	Democratic Republic of the Congo	Africa	11356	1411	1	1	1	1	1	1	39	1	15327	300
hCoV-19/South Korea/KCDC2217/2020|EPI_ISL_510555|2020-05-07	2020-05-07	South Korea	Asia	11320	26	25	1	1	1	1	1	127	1	15279	15279
hCoV-19/South Korea/KCDC2222/2020|EPI_ISL_510560|2020-05-07	2020-05-07	South Korea	Asia	11357	26	25	1	1	1	1	1	127	1	15329	15279
hCoV-19/SaudiArabia/KAUST-MADINAH647/2020|EPI_ISL_513174|2020-05-08	2020-05-08	Saudi Arabia	Asia	11358	1	25	1	23	1	1	1	1	1	15330	800
hCoV-19/USA/WA-S1218/2020|EPI_ISL_495668|2020-05-08	2020-05-08	USA	North America	11359	26	1	1	1	1	1	1	39	1	15331	300
hCoV-19/South Korea/KCDC2225/2020|EPI_ISL_510563|2020-05-08	2020-05-08	South Korea	Asia	11320	26	25	1	1	1	1	1	127	1	15279	15279
hCoV-19/USA/CA-ALSR-1411/2020|EPI_ISL_494587|2020-05-08	2020-05-08	USA	North America	11360	26	1	1	1	1	1	1	4	1	15332	498
hCoV-19/South Korea/KCDC2226/2020|EPI_ISL_510564|2020-05-08	2020-05-08	South Korea	Asia	11320	26	25	1	1	1	1	1	127	1	15279	15279
hCoV-19/USA/OR-OHSU-0380/2020|EPI_ISL_509121|2020-05-08	2020-05-08	USA	North America	7438	1	4	1	1	1	1	1	1	1	10067	550
hCoV-19/USA/WA-S1467/2020|EPI_ISL_495642|2020-05-08	2020-05-08	USA	North America	6546	26	1	1	1	1	1	1	39	1	8880	300
hCoV-19/South Korea/KCDC2234/2020|EPI_ISL_510572|2020-05-08	2020-05-08	South Korea	Asia	11320	26	25	1	1	1	1	1	127	1	15279	15279
hCoV-19/India/NCCS_NR570/2020|EPI_ISL_496587|2020-05-08	2020-05-08	India	Asia	2210	563	1	1	1	1	1	1	1	1	15333	301
hCoV-19/Brazil/PR-LRV-01/2020|EPI_ISL_510535|2020-05-08	2020-05-08	Brazil	South America	52	26	1	1	1	8	1	1	1166	1	15334	1102
hCoV-19/South Korea/KCDC2227/2020|EPI_ISL_510565|2020-05-08	2020-05-08	South Korea	Asia	11320	2113	25	1	1	1	1	1	127	1	15335	15279
hCoV-19/USA/WA-S1217/2020|EPI_ISL_495667|2020-05-08	2020-05-08	USA	North America	11361	26	1	1	1	1	1	1	39	1	15336	300
hCoV-19/India/MW18/2020|EPI_ISL_508426|2020-05-08	2020-05-08	India	Asia	11362	26	1	1	1	1	1	1	39	1	15337	300
hCoV-19/USA/WA-S1221/2020|EPI_ISL_495671|2020-05-08	2020-05-08	USA	North America	6546	2114	1	1	1	1	1	1	39	1	15338	300
hCoV-19/Sweden/20-51416/2020|EPI_ISL_510825|2020-05-08	2020-05-08	Sweden	Europe	11363	26	1	1	1	1	284	1	1	1	15339	255
hCoV-19/USA/CA-ALSR-1387/2020|EPI_ISL_494577|2020-05-08	2020-05-08	USA	North America	11360	26	1	1	1	1	1	1	4	1	15332	498
hCoV-19/USA/WA-S1222/2020|EPI_ISL_495672|2020-05-08	2020-05-08	USA	North America	6546	26	1	1	1	1	1	1	39	1	8880	300
hCoV-19/South Korea/KCDC2232/2020|EPI_ISL_510570|2020-05-08	2020-05-08	South Korea	Asia	11320	26	25	1	282	1	1	1	127	1	15340	15279
hCoV-19/Ukraine/203100357/2020|EPI_ISL_512636|2020-05-08	2020-05-08	Ukraine	Europe	748	1	4	1	159	1	1	1	1	1	15341	550
hCoV-19/South Korea/KCDC2241/2020|EPI_ISL_510579|2020-05-08	2020-05-08	South Korea	Asia	11364	26	25	1	1	1	1	1	127	1	15342	15279
hCoV-19/South Korea/KCDC2230/2020|EPI_ISL_510568|2020-05-08	2020-05-08	South Korea	Asia	11320	26	25	1	1	1	1	1	127	1	15279	15279
hCoV-19/USA/WA-OHSU-0386/2020|EPI_ISL_509124|2020-05-08	2020-05-08	USA	North America	3871	26	66	1	1	1	1	1	1	59	12426	985
hCoV-19/USA/CA-ALSR-1272/2020|EPI_ISL_494470|2020-05-08	2020-05-08	USA	North America	231	792	1	1	1	1	1	1	1167	1	15343	10221
hCoV-19/South Korea/KCDC2228/2020|EPI_ISL_510566|2020-05-08	2020-05-08	South Korea	Asia	11320	26	25	1	1	1	1	1	127	1	15279	15279
hCoV-19/South Korea/KCDC2215/2020|EPI_ISL_510553|2020-05-08	2020-05-08	South Korea	Asia	11320	26	25	1	1	1	1	1	127	1	15279	15279
hCoV-19/South Korea/KCDC2233/2020|EPI_ISL_510571|2020-05-08	2020-05-08	South Korea	Asia	11320	26	25	1	1	1	1	1	127	1	15279	15279
hCoV-19/England/PRIN-254BD34/2020|EPI_ISL_509443|2020-05-08	2020-05-08	United Kingdom	Europe	5003	490	1	1	1	1	1	1	39	1	15346	300
hCoV-19/USA/WA-S1223/2020|EPI_ISL_495673|2020-05-08	2020-05-08	USA	North America	6546	2114	1	1	1	1	1	1	39	1	15338	300
hCoV-19/USA/CA-ALSR-1388/2020|EPI_ISL_494578|2020-05-08	2020-05-08	USA	North America	11360	26	1	1	1	1	1	1	4	1	15332	498
hCoV-19/SaudiArabia/KAUST-MADINAH687/2020|EPI_ISL_513177|2020-05-08	2020-05-08	Saudi Arabia	Asia	258	26	25	1	23	1	1	1	1	1	800	800
hCoV-19/South Korea/KCDC2214/2020|EPI_ISL_510552|2020-05-08	2020-05-08	South Korea	Asia	11320	26	25	1	1	1	1	1	127	1	15279	15279
hCoV-19/USA/NM-UNM-00336/2020|EPI_ISL_507991|2020-05-08	2020-05-08	USA	North America	11367	26	25	1	1	1	285	14	1	1	15347	768
hCoV-19/Poland/1132916/2020|EPI_ISL_512296|2020-05-08	2020-05-08	Poland	Europe	6263	2115	1	1	1	1	1	1	39	1	15348	300
hCoV-19/South Korea/KCDC2231/2020|EPI_ISL_510569|2020-05-08	2020-05-08	South Korea	Asia	11320	26	25	1	1	1	1	1	127	1	15279	15279
hCoV-19/South Korea/KCDC2242/2020|EPI_ISL_510580|2020-05-09	2020-05-09	South Korea	Asia	11320	26	25	1	1	1	1	1	127	1	15279	15279
hCoV-19/USA/WA-S1232/2020|EPI_ISL_495682|2020-05-09	2020-05-09	USA	North America	228	26	1	1	1	1	1	156	39	1	8902	8902
hCoV-19/South Korea/KCDC2237/2020|EPI_ISL_510575|2020-05-09	2020-05-09	South Korea	Asia	11320	26	25	1	1	1	1	1	127	1	15279	15279
hCoV-19/USA/WA-S1227/2020|EPI_ISL_495677|2020-05-09	2020-05-09	USA	North America	6546	26	1	1	1	1	1	1	39	1	8880	300
hCoV-19/India/IB46/2020|EPI_ISL_508324|2020-05-09	2020-05-09	India	Asia	9417	181	25	1	23	1	1	1	4	1	12735	5447
hCoV-19/India/IK63/2020|EPI_ISL_508387|2020-05-09	2020-05-09	India	Asia	11277	26	1	1	1	1	1	1	1	1	15220	255
hCoV-19/South Korea/KCDC2243/2020|EPI_ISL_510581|2020-05-09	2020-05-09	South Korea	Asia	11320	26	25	1	1	1	1	1	127	1	15279	15279
hCoV-19/USA/WA-S1219/2020|EPI_ISL_495669|2020-05-09	2020-05-09	USA	North America	905	26	25	1	1	1	1	1	1	1	1206	258
hCoV-19/USA/WA-S1226/2020|EPI_ISL_495676|2020-05-09	2020-05-09	USA	North America	11369	26	1	1	1	1	1	156	39	1	15351	8902
hCoV-19/South Korea/KCDC2235/2020|EPI_ISL_510573|2020-05-09	2020-05-09	South Korea	Asia	11320	94	25	1	1	1	1	1	127	1	15352	15279
hCoV-19/South Korea/KCDC2236/2020|EPI_ISL_510574|2020-05-09	2020-05-09	South Korea	Asia	11320	26	25	1	1	1	1	1	127	1	15279	15279
hCoV-19/India/IB50/2020|EPI_ISL_508328|2020-05-09	2020-05-09	India	Asia	11370	26	1	1	1	1	1	1	39	1	15353	300
hCoV-19/South Korea/KCDC2239/2020|EPI_ISL_510577|2020-05-09	2020-05-09	South Korea	Asia	11320	26	25	1	1	1	1	1	127	1	15279	15279
hCoV-19/Sweden/20-51417/2020|EPI_ISL_510826|2020-05-09	2020-05-09	Sweden	Europe	6851	196	25	1	1	1	1	1	748	1	9272	1063
hCoV-19/USA/WA-S1230/2020|EPI_ISL_495680|2020-05-09	2020-05-09	USA	North America	228	26	1	1	1	1	1	156	39	1	8902	8902
hCoV-19/USA/CA-ALSR-1407/2020|EPI_ISL_494585|2020-05-09	2020-05-09	USA	North America	11343	26	1	1	1	1	1	1	4	1	15306	498
hCoV-19/USA/OR-OHSU-0385/2020|EPI_ISL_509123|2020-05-09	2020-05-09	USA	North America	791	26	25	1	1	1	1	122	1	1	11722	258
hCoV-19/South Korea/KCDC2240/2020|EPI_ISL_510578|2020-05-09	2020-05-09	South Korea	Asia	11320	26	25	1	1	1	1	1	127	1	15279	15279
hCoV-19/South Korea/KCDC2238/2020|EPI_ISL_510576|2020-05-09	2020-05-09	South Korea	Asia	11320	26	25	1	1	1	1	1	127	1	15279	15279
hCoV-19/USA/WA-S1224/2020|EPI_ISL_495674|2020-05-09	2020-05-09	USA	North America	3764	1	1	1	1	1	1	3	1	1	5127	256
hCoV-19/USA/OR-OHSU-0310/2020|EPI_ISL_509101|2020-05-09	2020-05-09	USA	North America	9240	26	25	1	1	1	1	1	1	1	12517	258
hCoV-19/USA/OR-OHSU-0308/2020|EPI_ISL_509099|2020-05-09	2020-05-09	USA	North America	9240	26	25	1	1	1	1	1	1	1	12517	258
hCoV-19/USA/WA-S1231/2020|EPI_ISL_495681|2020-05-09	2020-05-09	USA	North America	6546	26	1	1	1	1	1	1	39	87	15356	300
hCoV-19/South Korea/KCDC2229/2020|EPI_ISL_510567|2020-05-09	2020-05-09	South Korea	Asia	11373	26	25	1	1	1	1	1	127	1	15357	15279
hCoV-19/USA/OR-OHSU-0387/2020|EPI_ISL_509125|2020-05-09	2020-05-09	USA	North America	9240	26	25	1	1	1	1	1	1	1	12517	258
hCoV-19/Turkey/KU-045/2020|EPI_ISL_495455|2020-05-10	2020-05-10	Turkey	Europe	11203	26	25	1	1	1	1	1	1	1	15120	258
hCoV-19/South Korea/KCDC2249/2020|EPI_ISL_510587|2020-05-10	2020-05-10	South Korea	Asia	11320	26	836	1	1	1	1	1	127	1	15358	15279
hCoV-19/USA/WA-S1478/2020|EPI_ISL_495653|2020-05-10	2020-05-10	USA	North America	228	26	1	1	1	1	1	156	39	1	8902	8902
hCoV-19/Oman/205035037/2020|EPI_ISL_491968|2020-05-10	2020-05-10	Oman	Asia	6495	26	1	1	1	1	1	1	39	1	8815	300
hCoV-19/Russia/StPetersburg-RII13532S/2020|EPI_ISL_507256|2020-05-10	2020-05-10	Russia	Europe	52	26	1	1	1	1	1	1	39	1	300	300
hCoV-19/USA/WA-S1234/2020|EPI_ISL_495684|2020-05-10	2020-05-10	USA	North America	11375	26	66	1	1	1	16	1	1	1	15361	985
hCoV-19/South Korea/KCDC2248/2020|EPI_ISL_510586|2020-05-10	2020-05-10	South Korea	Asia	11320	26	25	1	1	1	1	1	127	1	15279	15279
hCoV-19/South Korea/KCDC2250/2020|EPI_ISL_510588|2020-05-10	2020-05-10	South Korea	Asia	11320	26	25	1	1	1	1	1	127	1	15279	15279
hCoV-19/Northern Ireland/NIRE-1066CB/2020|EPI_ISL_501008|2020-05-10	2020-05-10	United Kingdom	Europe	9062	26	1	1	1	1	240	1	39	1	12531	300
hCoV-19/England/NORT-29ECB6/2020|EPI_ISL_493536|2020-05-10	2020-05-10	United Kingdom	Europe	11376	61	1	1	1	1	1	1	1168	1	15362	305
hCoV-19/USA/WI-UW-942/2020|EPI_ISL_509942|2020-05-10	2020-05-10	USA	North America	9843	162	1	1	1	1	1	1	39	1	13264	300
hCoV-19/Spain/AR-005132/2020|EPI_ISL_510390|2020-05-10	2020-05-10	Spain	Europe	11378	26	1	1	1	1	1	1	1	1	15364	255
hCoV-19/USA/WA-S1250/2020|EPI_ISL_495700|2020-05-10	2020-05-10	USA	North America	6546	26	1	1	1	1	1	1	39	1	8880	300
hCoV-19/South Korea/KCDC2247/2020|EPI_ISL_510585|2020-05-10	2020-05-10	South Korea	Asia	11320	26	25	1	1	1	1	1	127	1	15279	15279
hCoV-19/Northern Ireland/NIRE-10687A/2020|EPI_ISL_500992|2020-05-10	2020-05-10	United Kingdom	Europe	1842	26	1	1	1	1	1	1	39	1	2522	300
hCoV-19/Northern Ireland/NIRE-10686B/2020|EPI_ISL_501044|2020-05-10	2020-05-10	United Kingdom	Europe	11380	26	1	1	1	1	1	1	39	1	15366	300
hCoV-19/England/WSFT-25C1A8A/2020|EPI_ISL_495093|2020-05-10	2020-05-10	United Kingdom	Europe	8948	1657	1	1	1	1	1	1	39	1	12115	300
hCoV-19/South Korea/KCDC2246/2020|EPI_ISL_510584|2020-05-10	2020-05-10	South Korea	Asia	11320	26	25	1	1	1	1	1	127	1	15279	15279
hCoV-19/South Korea/KCDC2245/2020|EPI_ISL_510583|2020-05-10	2020-05-10	South Korea	Asia	11320	26	25	1	1	1	1	1	127	1	15279	15279
hCoV-19/Northern Ireland/NIRE-1066DA/2020|EPI_ISL_500977|2020-05-10	2020-05-10	United Kingdom	Europe	9062	26	1	1	1	1	1	1	39	1	12276	300
hCoV-19/USA/WA-S1251/2020|EPI_ISL_495701|2020-05-10	2020-05-10	USA	North America	11381	1	1	1	1	1	1	3	1	1	15367	256
hCoV-19/Northern Ireland/NIRE-1066E9/2020|EPI_ISL_500970|2020-05-10	2020-05-10	United Kingdom	Europe	1842	26	1	1	1	1	1	1	39	1	2522	300
hCoV-19/Northern Ireland/NIRE-10685C/2020|EPI_ISL_501055|2020-05-10	2020-05-10	United Kingdom	Europe	11382	26	1	1	1	1	1	1	39	1	15368	300
hCoV-19/South Korea/KCDC2251/2020|EPI_ISL_510589|2020-05-11	2020-05-11	South Korea	Asia	11320	26	25	1	1	1	1	1	127	1	15279	15279
hCoV-19/USA/CA-ALSR-1804/2020|EPI_ISL_512194|2020-05-11	2020-05-11	USA	North America	11291	2103	25	1	1	1	1	1	1	1	15239	258
hCoV-19/USA/CA-ALSR-1537/2020|EPI_ISL_494650|2020-05-11	2020-05-11	USA	North America	3852	291	25	1	1	1	1	1	1	1	15371	258
hCoV-19/USA/CA-ALSR-1550/2020|EPI_ISL_494657|2020-05-11	2020-05-11	USA	North America	6722	792	1	1	1	1	1	1	4	1	9117	10221
hCoV-19/USA/WA-S1244/2020|EPI_ISL_495694|2020-05-11	2020-05-11	USA	North America	11384	461	1	1	1	1	1	3	1	1	15372	256
hCoV-19/USA/CA-ALSR-1566/2020|EPI_ISL_494662|2020-05-11	2020-05-11	USA	North America	11385	26	1	1	1	1	1	1	4	1	15373	498
hCoV-19/USA/WA-S1477/2020|EPI_ISL_495652|2020-05-11	2020-05-11	USA	North America	6546	26	1	1	1	1	1	1	39	1	8880	300
hCoV-19/England/NORT-28C028/2020|EPI_ISL_492975|2020-05-11	2020-05-11	United Kingdom	Europe	11386	26	25	1	1	1	1	1	1	1	15375	258
hCoV-19/USA/WA-S1270/2020|EPI_ISL_495720|2020-05-11	2020-05-11	USA	North America	11387	26	194	1	1	1	1	1	1	1	15376	258
hCoV-19/USA/WA-S1245/2020|EPI_ISL_495695|2020-05-11	2020-05-11	USA	North America	11388	26	1	1	1	1	1	1	39	1	15377	300
hCoV-19/USA/WA-S1468/2020|EPI_ISL_495643|2020-05-11	2020-05-11	USA	North America	11389	26	1	1	1	1	1	1	39	1	15378	300
hCoV-19/USA/WA-S1242/2020|EPI_ISL_495692|2020-05-11	2020-05-11	USA	North America	11361	26	1	1	1	1	1	1	39	1	15336	300
hCoV-19/USA/WA-S1268/2020|EPI_ISL_495718|2020-05-11	2020-05-11	USA	North America	195	26	25	1	1	1	1	1	697	1	8590	258
hCoV-19/USA/CA-ALSR-1543/2020|EPI_ISL_494652|2020-05-11	2020-05-11	USA	North America	11390	26	25	1	1	1	1	1	1	1	15379	258
hCoV-19/USA/CA-ALSR-1546/2020|EPI_ISL_494655|2020-05-11	2020-05-11	USA	North America	231	395	1	1	1	1	1	1	4	1	15380	498
hCoV-19/USA/WA-S1474/2020|EPI_ISL_495649|2020-05-11	2020-05-11	USA	North America	6546	26	1	1	1	1	1	1	39	1	8880	300
hCoV-19/USA/WA-S1248/2020|EPI_ISL_495698|2020-05-11	2020-05-11	USA	North America	3842	625	1	1	1	1	1	1	39	1	15382	300
hCoV-19/South Korea/KCDC2265/2020|EPI_ISL_510603|2020-05-11	2020-05-11	South Korea	Asia	11320	26	25	1	1	1	1	1	127	1	15279	15279
hCoV-19/Brazil/RO-03/2020|EPI_ISL_514133|2020-05-11	2020-05-11	Brazil	South America	52	26	838	1	1	8	1	1	1171	1	15384	1102
hCoV-19/USA/WA-S1239/2020|EPI_ISL_495689|2020-05-11	2020-05-11	USA	North America	228	1356	1	1	1	1	1	156	39	1	15386	8902
hCoV-19/Brazil/RO-04/2020|EPI_ISL_514134|2020-05-11	2020-05-11	Brazil	South America	11392	2119	1	1	1	1	1	1	1	1	15387	255
hCoV-19/USA/CA-ALSR-1527/2020|EPI_ISL_494644|2020-05-11	2020-05-11	USA	North America	11390	26	25	1	1	1	1	1	1	1	15379	258
hCoV-19/England/NORT-28C055/2020|EPI_ISL_492944|2020-05-11	2020-05-11	United Kingdom	Europe	10995	971	1	1	1	1	1	1	39	1	14977	300
hCoV-19/USA/WA-S1237/2020|EPI_ISL_495687|2020-05-11	2020-05-11	USA	North America	6287	26	1	1	1	1	1	1	39	1	8550	300
hCoV-19/USA/WA-S1247/2020|EPI_ISL_495697|2020-05-11	2020-05-11	USA	North America	6546	26	1	1	1	1	1	1	39	1	8880	300
hCoV-19/USA/WA-S1240/2020|EPI_ISL_495690|2020-05-11	2020-05-11	USA	North America	11394	26	1	1	1	1	1	156	39	1	15389	8902
hCoV-19/USA/CA-ALSR-1743/2020|EPI_ISL_512162|2020-05-11	2020-05-11	USA	North America	11397	395	1	1	1	1	1	1	4	1	15392	498
hCoV-19/USA/CA-ALSR-1273/2020|EPI_ISL_494471|2020-05-11	2020-05-11	USA	North America	11399	2121	1	1	1	1	1	1	4	1	15394	498
hCoV-19/USA/WA-S1475/2020|EPI_ISL_495650|2020-05-11	2020-05-11	USA	North America	228	26	1	1	1	1	1	156	39	1	8902	8902
hCoV-19/USA/CA-ALSR-1916/2020|EPI_ISL_512232|2020-05-11	2020-05-11	USA	North America	11400	2122	25	1	1	1	1	1	1	1	15395	258
hCoV-19/USA/WA-S1238/2020|EPI_ISL_495688|2020-05-11	2020-05-11	USA	North America	3767	1	1	1	130	1	1	3	1	1	7785	256
hCoV-19/USA/CA-ALSR-1789/2020|EPI_ISL_512186|2020-05-11	2020-05-11	USA	North America	11401	26	1	1	1	1	1	1	4	1	15397	498
hCoV-19/Brazil/RO-02/2020|EPI_ISL_514132|2020-05-11	2020-05-11	Brazil	South America	11402	26	1	1	1	8	1	1	42	1	15398	1102
hCoV-19/USA/WA-S1280/2020|EPI_ISL_495730|2020-05-12	2020-05-12	USA	North America	11405	26	25	1	1	1	1	1	1	1	15401	258
hCoV-19/Oman/205035515/2020|EPI_ISL_491970|2020-05-12	2020-05-12	Oman	Asia	11406	26	1	1	1	1	1	1	39	1	15402	300
hCoV-19/South Korea/KCDC2263/2020|EPI_ISL_510601|2020-05-12	2020-05-12	South Korea	Asia	11407	26	25	1	1	1	1	1	127	1	15403	15279
hCoV-19/USA/CA-ALSR-1788/2020|EPI_ISL_512185|2020-05-12	2020-05-12	USA	North America	11284	792	1	1	1	1	1	1	4	1	15230	10221
hCoV-19/USA/CA-ALSR-1784/2020|EPI_ISL_512182|2020-05-12	2020-05-12	USA	North America	11284	792	1	1	1	1	1	1	4	1	15230	10221
hCoV-19/USA/CA-ALSR-1802/2020|EPI_ISL_512193|2020-05-12	2020-05-12	USA	North America	11408	792	1	1	1	1	1	1	4	1	15404	10221
hCoV-19/USA/OR-OHSU-0398/2020|EPI_ISL_509130|2020-05-12	2020-05-12	USA	North America	792	26	839	1	1	1	1	14	1	1	15405	768
hCoV-19/Russia/StPetersburg-RII15229S/2020|EPI_ISL_507263|2020-05-12	2020-05-12	Russia	Europe	52	26	1	1	1	1	1	1	39	1	300	300
hCoV-19/Russia/StPetersburg-RII15231S/2020|EPI_ISL_507264|2020-05-12	2020-05-12	Russia	Europe	52	26	1	1	1	1	1	1	1173	1	15406	300
hCoV-19/South Korea/KCDC2258/2020|EPI_ISL_510596|2020-05-12	2020-05-12	South Korea	Asia	11320	1043	25	1	1	1	1	1	127	1	15407	15279
hCoV-19/USA/WA-S1278/2020|EPI_ISL_495728|2020-05-12	2020-05-12	USA	North America	228	26	1	1	1	1	1	156	39	1	8902	8902
hCoV-19/South Korea/KCDC2253/2020|EPI_ISL_510591|2020-05-12	2020-05-12	South Korea	Asia	11320	26	25	1	1	1	1	1	127	1	15279	15279
hCoV-19/SaudiArabia/KAUST-MADINAH959/2020|EPI_ISL_513209|2020-05-12	2020-05-12	Saudi Arabia	Asia	52	1	25	1	23	1	1	1	1	1	14431	291
hCoV-19/USA/CA-ALSR-1761/2020|EPI_ISL_512170|2020-05-12	2020-05-12	USA	North America	3977	792	1	1	71	1	1	1	4	1	15409	10221
hCoV-19/South Korea/KCDC2260/2020|EPI_ISL_510598|2020-05-12	2020-05-12	South Korea	Asia	11320	26	25	1	1	1	1	1	127	1	15279	15279
hCoV-19/USA/WA-S1276/2020|EPI_ISL_495726|2020-05-12	2020-05-12	USA	North America	11410	26	1	1	1	1	1	1	39	1	15410	300
hCoV-19/USA/CA-ALSR-1785/2020|EPI_ISL_512183|2020-05-12	2020-05-12	USA	North America	3977	792	1	1	1	1	1	1	4	1	5420	10221
hCoV-19/USA/CA-ALSR-1513/2020|EPI_ISL_494635|2020-05-12	2020-05-12	USA	North America	11411	792	1	1	1	1	1	1	4	1	15411	10221
hCoV-19/South Korea/KCDC2262/2020|EPI_ISL_510600|2020-05-12	2020-05-12	South Korea	Asia	11320	26	25	1	1	1	1	1	127	1	15279	15279
hCoV-19/SaudiArabia/KAUST-MADINAH892/2020|EPI_ISL_513198|2020-05-12	2020-05-12	Saudi Arabia	Asia	52	1	1	1	1	1	1	1	39	1	14554	300
hCoV-19/USA/WA-S1281/2020|EPI_ISL_495731|2020-05-12	2020-05-12	USA	North America	11405	26	25	1	1	1	1	1	1	1	15401	258
hCoV-19/USA/WA-S1286/2020|EPI_ISL_495736|2020-05-12	2020-05-12	USA	North America	11412	26	1	1	1	1	1	1	39	1	15412	300
hCoV-19/South Korea/KCDC2261/2020|EPI_ISL_510599|2020-05-12	2020-05-12	South Korea	Asia	11320	26	25	1	1	1	1	1	127	1	15279	15279
hCoV-19/India/IK64/2020|EPI_ISL_508388|2020-05-12	2020-05-12	India	Asia	11413	26	1	1	1	1	1	1	1	1	15413	255
hCoV-19/SaudiArabia/KAUST-MADINAH956/2020|EPI_ISL_513206|2020-05-12	2020-05-12	Saudi Arabia	Asia	52	26	25	1	23	1	286	1	1	1	15414	291
hCoV-19/South Korea/KCDC2252/2020|EPI_ISL_510590|2020-05-12	2020-05-12	South Korea	Asia	11320	26	25	1	1	1	1	1	127	1	15279	15279
hCoV-19/South Korea/KCDC2259/2020|EPI_ISL_510597|2020-05-12	2020-05-12	South Korea	Asia	11320	26	25	1	1	1	1	1	127	1	15279	15279
hCoV-19/Russia/StPetersburg-RII15228S/2020|EPI_ISL_507262|2020-05-12	2020-05-12	Russia	Europe	11414	26	1	1	1	1	1	1	1	1	15416	255
hCoV-19/USA/CA-ALSR-1801/2020|EPI_ISL_512192|2020-05-12	2020-05-12	USA	North America	3977	792	1	1	1	1	1	1	4	1	5420	10221
hCoV-19/Oman/205035503/2020|EPI_ISL_491969|2020-05-12	2020-05-12	Oman	Asia	4606	26	1	1	1	1	1	1	39	1	6282	300
hCoV-19/India/TF41/2020|EPI_ISL_508506|2020-05-12	2020-05-12	India	Asia	11415	181	25	1	23	1	1	243	4	1	15417	5447
hCoV-19/South Korea/KCDC2256/2020|EPI_ISL_510594|2020-05-12	2020-05-12	South Korea	Asia	11320	26	25	1	1	1	1	1	127	1	15279	15279
hCoV-19/USA/WA-S1306/2020|EPI_ISL_495756|2020-05-12	2020-05-12	USA	North America	11416	1	1	1	1	1	1	3	1	1	15418	256
hCoV-19/USA/CA-ALSR-1558/2020|EPI_ISL_494660|2020-05-12	2020-05-12	USA	North America	231	792	1	1	1	1	20	1	4	1	15419	10221
hCoV-19/USA/WI-UW-830/2020|EPI_ISL_509837|2020-05-12	2020-05-12	USA	North America	11417	26	25	1	1	1	1	1	1	1	15420	258
hCoV-19/SaudiArabia/KAUST-MADINAH955/2020|EPI_ISL_513205|2020-05-12	2020-05-12	Saudi Arabia	Asia	52	26	25	1	23	1	1	1	1	1	14442	291
hCoV-19/South Korea/KCDC2255/2020|EPI_ISL_510593|2020-05-12	2020-05-12	South Korea	Asia	11320	26	25	1	1	1	1	1	127	1	15279	15279
hCoV-19/USA/CA-CZB-2341/2020|EPI_ISL_513791|2020-05-12	2020-05-12	USA	North America	11418	26	25	1	1	1	1	1	1	1	15421	258
hCoV-19/Russia/StPetersburg-RII15221S/2020|EPI_ISL_507261|2020-05-12	2020-05-12	Russia	Europe	11122	26	1	1	1	1	1	1	1175	1	15422	300
hCoV-19/England/NORT-28C240/2020|EPI_ISL_492952|2020-05-12	2020-05-12	United Kingdom	Europe	8821	85	1	1	1	1	1	205	39	1	11959	399
hCoV-19/SaudiArabia/KAUST-MADINAH859/2020|EPI_ISL_513195|2020-05-12	2020-05-12	Saudi Arabia	Asia	11419	26	1	1	1	1	1	1	39	1	15423	300
hCoV-19/USA/CA-ALSR-1795/2020|EPI_ISL_512189|2020-05-12	2020-05-12	USA	North America	11420	792	840	1	1	1	1	1	4	1	15424	10221
hCoV-19/USA/CA-CZB-2339/2020|EPI_ISL_513789|2020-05-12	2020-05-12	USA	North America	8788	26	1	1	1	1	1	1	278	1	11907	317
hCoV-19/USA/WA-S1285/2020|EPI_ISL_495735|2020-05-12	2020-05-12	USA	North America	228	26	1	1	1	1	1	156	39	1	8902	8902
hCoV-19/USA/WA-S1282/2020|EPI_ISL_495732|2020-05-12	2020-05-12	USA	North America	6546	26	1	1	1	1	1	1	39	1	8880	300
hCoV-19/South Korea/KCDC2254/2020|EPI_ISL_510592|2020-05-12	2020-05-12	South Korea	Asia	11422	26	25	1	1	1	1	1	127	1	15426	15279
hCoV-19/South Korea/KCDC2257/2020|EPI_ISL_510595|2020-05-12	2020-05-12	South Korea	Asia	11320	26	25	1	1	1	1	1	127	1	15279	15279
hCoV-19/USA/WI-UW-829/2020|EPI_ISL_509836|2020-05-12	2020-05-12	USA	North America	11423	1335	1	1	1	1	1	1	39	1	15427	300
hCoV-19/USA/WA-S1275/2020|EPI_ISL_495725|2020-05-12	2020-05-12	USA	North America	6546	26	1	1	1	1	1	1	39	1	8880	300
hCoV-19/USA/WA-S1284/2020|EPI_ISL_495734|2020-05-12	2020-05-12	USA	North America	228	26	1	1	1	1	1	156	640	1	15429	8902
hCoV-19/USA/WA-S1292/2020|EPI_ISL_495742|2020-05-13	2020-05-13	USA	North America	11389	26	1	1	1	1	1	1	39	1	15378	300
hCoV-19/USA/CA-CZB-2357/2020|EPI_ISL_513804|2020-05-13	2020-05-13	USA	North America	8788	26	1	1	1	1	1	1	278	1	11907	317
hCoV-19/Sweden/20-51576/2020|EPI_ISL_510832|2020-05-13	2020-05-13	Sweden	Europe	11426	26	25	1	1	1	1	1	1	1	15432	258
hCoV-19/USA/CA-CZB-2356/2020|EPI_ISL_513803|2020-05-13	2020-05-13	USA	North America	8788	26	1	1	1	1	1	1	278	1	11907	317
hCoV-19/USA/WA-S1255/2020|EPI_ISL_495705|2020-05-13	2020-05-13	USA	North America	11427	26	25	1	1	1	1	1	1	1	15433	258
hCoV-19/South Korea/KCDC2268/2020|EPI_ISL_510606|2020-05-13	2020-05-13	South Korea	Asia	11320	26	25	1	1	1	1	1	127	1	15279	15279
hCoV-19/India/CCMB_OM2_ONT/2020|EPI_ISL_495287|2020-05-13	2020-05-13	India	Asia	6837	26	1	1	1	1	1	1	39	1	15434	300
hCoV-19/USA/WA-S1316/2020|EPI_ISL_495766|2020-05-13	2020-05-13	USA	North America	11428	26	1	1	1	1	1	1	39	1	15435	300
hCoV-19/India/CCMB_OM3/2020|EPI_ISL_495289|2020-05-13	2020-05-13	India	Asia	11429	26	115	1	1	1	1	1	39	1	15436	1698
hCoV-19/USA/WA-S1311/2020|EPI_ISL_495761|2020-05-13	2020-05-13	USA	North America	6701	26	1	1	1	1	1	1	39	1	9089	300
hCoV-19/USA/WA-S1335/2020|EPI_ISL_495785|2020-05-13	2020-05-13	USA	North America	6546	26	1	1	1	1	1	1	39	1	8880	300
hCoV-19/Russia/StPetersburg-RII14691V/2020|EPI_ISL_507258|2020-05-13	2020-05-13	Russia	Europe	52	26	1	1	1	1	1	1	39	1	300	300
hCoV-19/India/CCMB_OM4/2020|EPI_ISL_495290|2020-05-13	2020-05-13	India	Asia	11431	194	115	1	1	1	1	1	39	1	15438	1852
hCoV-19/USA/CA-ALSR-1533/2020|EPI_ISL_494647|2020-05-13	2020-05-13	USA	North America	11432	792	1	1	1	1	1	1	1176	1	15439	10221
hCoV-19/USA/CA-ALSR-1760/2020|EPI_ISL_512169|2020-05-13	2020-05-13	USA	North America	11433	26	1	1	1	1	1	1	4	1	15441	498
hCoV-19/USA/WA-S1293/2020|EPI_ISL_495743|2020-05-13	2020-05-13	USA	North America	11389	26	1	1	1	1	1	1	39	1	15378	300
hCoV-19/India/CCMB_OM1/2020|EPI_ISL_495274|2020-05-13	2020-05-13	India	Asia	11434	26	115	1	1	1	1	1	39	1	15442	1698
hCoV-19/USA/CA-CZB-2346/2020|EPI_ISL_513795|2020-05-13	2020-05-13	USA	North America	8788	26	1	1	1	1	1	1	278	1	11907	317
hCoV-19/USA/CA-ALSR-1779/2020|EPI_ISL_512178|2020-05-13	2020-05-13	USA	North America	11436	262	1	1	1	1	1	1	4	1	15444	498
hCoV-19/USA/WA-S1265/2020|EPI_ISL_495715|2020-05-13	2020-05-13	USA	North America	11437	2124	1	1	1	1	1	1	39	1	15445	300
hCoV-19/India/CCMB_OM2/2020|EPI_ISL_495286|2020-05-13	2020-05-13	India	Asia	6837	26	1	1	1	1	1	1	39	1	15434	300
hCoV-19/USA/CA-ALSR-1771/2020|EPI_ISL_512172|2020-05-13	2020-05-13	USA	North America	3977	792	1	1	1	1	1	1	4	1	5420	10221
hCoV-19/India/MW17/2020|EPI_ISL_508425|2020-05-13	2020-05-13	India	Asia	11362	26	1	1	1	1	1	1	39	1	15337	300
hCoV-19/USA/CA-ALSR-1775/2020|EPI_ISL_512175|2020-05-13	2020-05-13	USA	North America	11438	792	1	1	1	1	1	49	4	1	15447	10221
hCoV-19/USA/WA-S1314/2020|EPI_ISL_495764|2020-05-13	2020-05-13	USA	North America	11428	26	1	1	1	1	1	1	39	1	15435	300
hCoV-19/USA/WA-S1261/2020|EPI_ISL_495711|2020-05-13	2020-05-13	USA	North America	11427	26	25	1	1	1	1	1	1	1	15433	258
hCoV-19/USA/WA-S1266/2020|EPI_ISL_495716|2020-05-13	2020-05-13	USA	North America	11440	26	25	1	1	1	1	1	1	1	15450	258
hCoV-19/USA/WA-S1257/2020|EPI_ISL_495707|2020-05-13	2020-05-13	USA	North America	905	26	25	1	1	1	1	1	1177	1	15451	258
hCoV-19/USA/WA-S1259/2020|EPI_ISL_495709|2020-05-13	2020-05-13	USA	North America	11441	26	25	1	1	1	1	1	1	1	15452	258
hCoV-19/USA/WA-S1260/2020|EPI_ISL_495710|2020-05-13	2020-05-13	USA	North America	11427	26	25	1	1	1	1	1	1	1	15433	258
hCoV-19/Russia/StPetersburg-RII15163S/2020|EPI_ISL_507260|2020-05-13	2020-05-13	Russia	Europe	11442	26	1	1	1	1	1	1	39	1	15453	300
hCoV-19/Wales/PHWC-168EDE/2020|EPI_ISL_499363|2020-05-13	2020-05-13	United Kingdom	Europe	2882	1574	25	1	1	1	1	1	1	1	15292	1063
hCoV-19/USA/WA-S1307/2020|EPI_ISL_495757|2020-05-13	2020-05-13	USA	North America	11444	2125	1	1	1	1	1	1	39	1	15455	300
hCoV-19/USA/WA-S1338/2020|EPI_ISL_495788|2020-05-13	2020-05-13	USA	North America	228	26	1	1	1	1	1	156	39	1	8902	8902
hCoV-19/USA/CA-ALSR-1773/2020|EPI_ISL_512174|2020-05-13	2020-05-13	USA	North America	11438	792	1	1	1	1	1	1	4	1	15457	10221
hCoV-19/USA/CA-ALSR-1751/2020|EPI_ISL_512165|2020-05-13	2020-05-13	USA	North America	11438	792	1	1	1	1	1	1	4	1	15457	10221
hCoV-19/USA/WA-S1347/2020|EPI_ISL_495797|2020-05-13	2020-05-13	USA	North America	228	26	1	1	1	1	1	156	39	1	8902	8902
hCoV-19/Scotland/EDB4903/2020|EPI_ISL_493919|2020-05-13	2020-05-13	United Kingdom	Europe	231	26	1	1	1	1	1	1	4	1	498	498
hCoV-19/USA/WA-S1361/2020|EPI_ISL_495811|2020-05-13	2020-05-13	USA	North America	6546	26	1	1	1	1	1	1	39	1	8880	300
hCoV-19/South Korea/KCDC2264/2020|EPI_ISL_510602|2020-05-13	2020-05-13	South Korea	Asia	11320	26	25	1	1	1	1	1	127	1	15279	15279
hCoV-19/USA/WA-S1287/2020|EPI_ISL_495737|2020-05-14	2020-05-14	USA	North America	11446	26	25	1	1	1	1	1	1	1	15460	258
hCoV-19/USA/WA-S1295/2020|EPI_ISL_495745|2020-05-14	2020-05-14	USA	North America	11448	26	1	1	1	1	1	1	39	1	15462	300
hCoV-19/England/WSFT-25C0F31/2020|EPI_ISL_492857|2020-05-14	2020-05-14	United Kingdom	Europe	8948	1657	1	1	1	1	1	1	39	1	12115	300
hCoV-19/USA/WA-S1289/2020|EPI_ISL_495739|2020-05-14	2020-05-14	USA	North America	11446	26	25	1	1	1	1	1	1	1	15460	258
hCoV-19/South Korea/KCDC2270/2020|EPI_ISL_510608|2020-05-14	2020-05-14	South Korea	Asia	11320	26	25	1	1	1	1	1	127	1	15279	15279
hCoV-19/India/CCMB_OM8/2020|EPI_ISL_495296|2020-05-14	2020-05-14	India	Asia	11449	26	115	1	1	1	1	1	39	1	15464	1698
hCoV-19/USA/WA-S1304/2020|EPI_ISL_495754|2020-05-14	2020-05-14	USA	North America	6546	26	1	1	1	1	1	1	39	1	8880	300
hCoV-19/Northern Ireland/NIRE-106731/2020|EPI_ISL_501007|2020-05-14	2020-05-14	United Kingdom	Europe	8341	26	1	1	1	1	1	1	39	1	11303	300
hCoV-19/South Korea/KCDC2269/2020|EPI_ISL_510607|2020-05-14	2020-05-14	South Korea	Asia	11320	26	843	1	1	1	1	1	127	1	15466	15279
hCoV-19/USA/WA-S1254/2020|EPI_ISL_495704|2020-05-14	2020-05-14	USA	North America	3823	26	25	1	1	1	1	1	8	1	8912	258
hCoV-19/Sweden/20-51579/2020|EPI_ISL_510833|2020-05-14	2020-05-14	Sweden	Europe	11450	196	25	1	1	1	1	1	1	1	15467	1063
hCoV-19/USA/WA-S1294/2020|EPI_ISL_495744|2020-05-14	2020-05-14	USA	North America	11389	26	1	1	1	1	1	1	39	1	15378	300
hCoV-19/USA/WA-S1288/2020|EPI_ISL_495738|2020-05-14	2020-05-14	USA	North America	11446	26	25	1	1	1	1	1	1	1	15460	258
hCoV-19/Northern Ireland/NIRE-10676E/2020|EPI_ISL_501017|2020-05-14	2020-05-14	United Kingdom	Europe	9117	167	1	1	1	1	1	1	39	1	15468	317
hCoV-19/Northern Ireland/NIRE-10682F/2020|EPI_ISL_501019|2020-05-14	2020-05-14	United Kingdom	Europe	1842	26	1	1	1	1	1	1	39	1	2522	300
hCoV-19/Russia/StPetersburg-RII15065S/2020|EPI_ISL_507259|2020-05-14	2020-05-14	Russia	Europe	52	26	1	1	1	1	1	1	39	1	300	300
hCoV-19/Russia/StPetersburg-RII14570V/2020|EPI_ISL_507257|2020-05-14	2020-05-14	Russia	Europe	11451	2128	1	1	1	1	1	1	39	1	15470	300
hCoV-19/USA/WA-S1302/2020|EPI_ISL_495752|2020-05-14	2020-05-14	USA	North America	6546	26	1	1	1	1	1	1	39	1	8880	300
hCoV-19/USA/WA-OHSU-0327/2020|EPI_ISL_509103|2020-05-14	2020-05-14	USA	North America	3871	26	66	1	1	1	1	1	1	59	12426	985
hCoV-19/USA/WA-S1305/2020|EPI_ISL_495755|2020-05-14	2020-05-14	USA	North America	11452	26	1	1	1	1	1	156	39	1	15471	8902
hCoV-19/USA/WA-S1310/2020|EPI_ISL_495760|2020-05-14	2020-05-14	USA	North America	11453	26	25	1	1	1	1	1	1	1	15472	258
hCoV-19/England/NORT-28C565/2020|EPI_ISL_492951|2020-05-14	2020-05-14	United Kingdom	Europe	8821	85	1	1	1	1	1	205	39	1	11959	399
hCoV-19/USA/CA-ALSR-1816/2020|EPI_ISL_512195|2020-05-14	2020-05-14	USA	North America	11438	792	1	1	1	1	1	1	4	1	15457	10221
hCoV-19/England/NORT-28C538/2020|EPI_ISL_492924|2020-05-14	2020-05-14	United Kingdom	Europe	11386	26	25	1	1	1	1	1	1	1	15375	258
hCoV-19/USA/WA-S1308/2020|EPI_ISL_495758|2020-05-14	2020-05-14	USA	North America	11455	26	1	1	1	1	1	156	39	1	15474	8902
hCoV-19/USA/CA-ALSR-1827/2020|EPI_ISL_512198|2020-05-14	2020-05-14	USA	North America	11438	792	1	1	1	1	1	1	4	1	15457	10221
hCoV-19/India/CCMB_OM6/2020|EPI_ISL_495293|2020-05-14	2020-05-14	India	Asia	11457	26	1	1	1	1	1	1	39	1	15477	300
hCoV-19/Northern Ireland/NIRE-10675F/2020|EPI_ISL_501054|2020-05-14	2020-05-14	United Kingdom	Europe	1842	26	1	1	1	1	1	1	39	1	2522	300
hCoV-19/India/CCMB_OM6_ONT/2020|EPI_ISL_495294|2020-05-14	2020-05-14	India	Asia	6837	26	1	1	1	1	1	1	39	1	15434	300
hCoV-19/South Korea/KCDC2266/2020|EPI_ISL_510604|2020-05-14	2020-05-14	South Korea	Asia	11320	26	25	1	1	1	1	1	127	1	15279	15279
hCoV-19/Belgium/ULG-10221/2020|EPI_ISL_498127|2020-05-14	2020-05-14	Belgium	Europe	9408	26	1	1	1	1	1	1	39	1	12724	300
hCoV-19/USA/WA-S1290/2020|EPI_ISL_495740|2020-05-14	2020-05-14	USA	North America	11446	345	25	1	1	1	1	1	1	1	15478	258
hCoV-19/USA/WA-S1299/2020|EPI_ISL_495749|2020-05-14	2020-05-14	USA	North America	6546	26	1	1	1	1	1	1	39	1	8880	300
hCoV-19/India/IK69/2020|EPI_ISL_508393|2020-05-14	2020-05-14	India	Asia	11458	26	1	1	1	1	1	1	1	1	15479	255
hCoV-19/Sweden/20-51536/2020|EPI_ISL_510829|2020-05-14	2020-05-14	Sweden	Europe	11459	196	25	1	1	1	1	1	1	1	15480	1063
hCoV-19/South Korea/KCDC2277/2020|EPI_ISL_510614|2020-05-14	2020-05-14	South Korea	Asia	11320	26	843	1	1	1	1	1	127	1	15466	15279
hCoV-19/USA/WA-S1300/2020|EPI_ISL_495750|2020-05-14	2020-05-14	USA	North America	6546	26	1	1	1	1	1	1	39	1	8880	300
hCoV-19/USA/CA-ALSR-1573/2020|EPI_ISL_494666|2020-05-14	2020-05-14	USA	North America	8331	26	25	1	1	1	1	1	1	1	11287	258
hCoV-19/USA/WA-S1331/2020|EPI_ISL_495781|2020-05-14	2020-05-14	USA	North America	11460	26	66	1	1	1	1	1	796	1	15481	985
hCoV-19/USA/WA-S1309/2020|EPI_ISL_495759|2020-05-14	2020-05-14	USA	North America	6546	26	1	17	1	1	1	1	39	1	15482	300
hCoV-19/India/IK71/2020|EPI_ISL_508395|2020-05-14	2020-05-14	India	Asia	11461	26	1	1	15	1	1	1	1	1	15483	255
hCoV-19/India/IK68/2020|EPI_ISL_508392|2020-05-14	2020-05-14	India	Asia	11458	26	1	1	1	1	1	1	1	1	15479	255
hCoV-19/USA/WA-S1258/2020|EPI_ISL_495708|2020-05-14	2020-05-14	USA	North America	11446	26	25	1	1	1	1	1	1	1	15460	258
hCoV-19/India/CCMB_OM7/2020|EPI_ISL_495295|2020-05-14	2020-05-14	India	Asia	11462	26	115	1	1	1	1	1	39	1	15484	1698
hCoV-19/South Korea/KCDC2267/2020|EPI_ISL_510605|2020-05-14	2020-05-14	South Korea	Asia	11320	26	843	1	1	1	1	1	127	1	15466	15279
hCoV-19/USA/WA-S1256/2020|EPI_ISL_495706|2020-05-14	2020-05-14	USA	North America	6546	536	1	1	1	1	1	1	39	1	15485	300
hCoV-19/India/CCMB_OM5/2020|EPI_ISL_495292|2020-05-14	2020-05-14	India	Asia	6837	26	1	1	1	1	1	1	39	1	15434	300
hCoV-19/USA/WA-S1327/2020|EPI_ISL_495777|2020-05-15	2020-05-15	USA	North America	228	26	1	1	1	1	1	156	39	1	8902	8902
hCoV-19/USA/WA-S1329/2020|EPI_ISL_495779|2020-05-15	2020-05-15	USA	North America	228	26	1	1	1	1	1	156	39	1	8902	8902
hCoV-19/USA/CA-CZB-2371/2020|EPI_ISL_513812|2020-05-15	2020-05-15	USA	North America	11465	26	1	1	1	1	1	1	1087	1	15489	300
hCoV-19/USA/WA-S1332/2020|EPI_ISL_495782|2020-05-15	2020-05-15	USA	North America	11466	26	1	1	1	1	1	1	39	1	15490	300
hCoV-19/India/NCCS_NR1290/2020|EPI_ISL_496558|2020-05-15	2020-05-15	India	Asia	11467	26	1	1	1	1	1	1	1	1	15491	255
hCoV-19/India/MW20/2020|EPI_ISL_508427|2020-05-15	2020-05-15	India	Asia	11468	26	1	1	1	1	1	1	1180	1	15492	300
hCoV-19/India/NCCS_NR1205/2020|EPI_ISL_496524|2020-05-15	2020-05-15	India	Asia	5394	26	1	1	1	1	1	1	39	1	7374	300
hCoV-19/India/CCMB_OM9/2020|EPI_ISL_495297|2020-05-15	2020-05-15	India	Asia	11431	194	115	1	1	1	1	1	39	1	15438	1852
hCoV-19/Singapore/668/2020|EPI_ISL_498566|2020-05-15	2020-05-15	Singapore	Asia	883	689	1	1	1	1	1	1	1181	1	15493	4713
hCoV-19/USA/CA-CZB-2374/2020|EPI_ISL_513814|2020-05-15	2020-05-15	USA	North America	195	26	25	1	1	1	1	1	961	1	12451	258
hCoV-19/USA/OR-OHSU-0335/2020|EPI_ISL_509107|2020-05-15	2020-05-15	USA	North America	3775	26	25	1	1	1	1	1	1	1	5142	258
hCoV-19/USA/WA-S1330/2020|EPI_ISL_495780|2020-05-15	2020-05-15	USA	North America	6546	26	1	1	1	1	1	1	39	1	8880	300
hCoV-19/Russia/StPetersburg-RII15517S/2020|EPI_ISL_507266|2020-05-15	2020-05-15	Russia	Europe	740	26	1	1	1	1	1	1	39	1	5260	300
hCoV-19/Belgium/ULG-10225/2020|EPI_ISL_498131|2020-05-15	2020-05-15	Belgium	Europe	3802	26	25	1	1	1	1	1	1	1	5174	258
hCoV-19/USA/CA-CZB-2367/2020|EPI_ISL_513808|2020-05-15	2020-05-15	USA	North America	11473	26	1	1	1	1	1	1	1087	1	15498	300
hCoV-19/USA/WA-S1322/2020|EPI_ISL_495772|2020-05-15	2020-05-15	USA	North America	3767	1	1	1	130	1	1	3	1	1	7785	256
hCoV-19/Belgium/ULG-10223/2020|EPI_ISL_498129|2020-05-15	2020-05-15	Belgium	Europe	11474	26	1	1	1	1	1	1	39	1	15499	300
hCoV-19/USA/WA-S1325/2020|EPI_ISL_495775|2020-05-15	2020-05-15	USA	North America	228	26	1	1	1	1	1	1	39	1	297	297
hCoV-19/India/CCMB_OM13/2020|EPI_ISL_495279|2020-05-15	2020-05-15	India	Asia	9682	26	115	1	1	1	1	1	39	1	15501	1698
hCoV-19/USA/WA-S1297/2020|EPI_ISL_495747|2020-05-15	2020-05-15	USA	North America	11477	2131	1	1	1	1	1	1	39	1	15503	300
hCoV-19/India/CCMB_OM11/2020|EPI_ISL_495277|2020-05-15	2020-05-15	India	Asia	9682	26	115	1	1	1	1	1	39	1	15501	1698
hCoV-19/Belgium/ULG-10224/2020|EPI_ISL_498130|2020-05-15	2020-05-15	Belgium	Europe	3802	26	25	1	1	1	1	1	1	1	5174	258
hCoV-19/Russia/StPetersburg-RII15671S/2020|EPI_ISL_507269|2020-05-15	2020-05-15	Russia	Europe	52	26	1	1	1	1	1	1	39	1	300	300
hCoV-19/Scotland/EDB5013/2020|EPI_ISL_493934|2020-05-15	2020-05-15	United Kingdom	Europe	11478	26	341	1	1	1	1	1	39	1	15505	300
hCoV-19/USA/CA-CZB-2376/2020|EPI_ISL_513816|2020-05-15	2020-05-15	USA	North America	195	26	845	1	1	1	1	1	961	1	15507	258
hCoV-19/USA/CA-CZB-2504/2020|EPI_ISL_513889|2020-05-15	2020-05-15	USA	North America	11480	26	1	1	1	1	1	1	4	1	15508	498
hCoV-19/USA/OR-OHSU-0334/2020|EPI_ISL_509106|2020-05-15	2020-05-15	USA	North America	875	26	316	1	1	1	1	1	1	1	4779	255
hCoV-19/USA/CA-CZB-2506/2020|EPI_ISL_513891|2020-05-15	2020-05-15	USA	North America	11480	26	1	1	1	1	1	1	4	1	15508	498
hCoV-19/USA/WA-S1296/2020|EPI_ISL_495746|2020-05-15	2020-05-15	USA	North America	3871	26	66	1	1	1	1	1	1	59	12426	985
hCoV-19/Hong Kong/HKU-200723-106/2020|EPI_ISL_498271|2020-05-15	2020-05-15	Hong Kong	Asia	195	196	25	1	155	1	1	1	1	1	15509	1063
hCoV-19/India/CCMB_OM12/2020|EPI_ISL_495278|2020-05-15	2020-05-15	India	Asia	9682	26	115	1	1	1	1	1	39	1	15501	1698
hCoV-19/Oman/205036082/2020|EPI_ISL_491973|2020-05-15	2020-05-15	Oman	Asia	11481	26	1	1	1	1	1	1	39	1	15510	300
hCoV-19/Russia/StPetersburg-RII15674S/2020|EPI_ISL_507271|2020-05-15	2020-05-15	Russia	Europe	52	26	1	1	1	1	1	1	39	1	300	300
hCoV-19/USA/CA-CZB-2366/2020|EPI_ISL_513807|2020-05-15	2020-05-15	USA	North America	11473	26	1	1	1	1	1	1	1087	1	15498	300
hCoV-19/Belgium/ULG-10222/2020|EPI_ISL_498128|2020-05-15	2020-05-15	Belgium	Europe	11482	26	25	1	1	1	1	1	1	1	15511	258
hCoV-19/Oman/205036136/2020|EPI_ISL_491974|2020-05-15	2020-05-15	Oman	Asia	11483	26	1	1	1	1	1	1	39	1	15512	300
hCoV-19/USA/CA-ALSR-1759/2020|EPI_ISL_512168|2020-05-16	2020-05-16	USA	North America	11484	26	1	1	1	1	1	1	1	1	15513	255
hCoV-19/Russia/StPetersburg-RII15933S/2020|EPI_ISL_507275|2020-05-16	2020-05-16	Russia	Europe	11485	26	1	1	1	1	1	1	39	1	15514	300
hCoV-19/Northern Ireland/NIRE-1069E0/2020|EPI_ISL_500974|2020-05-16	2020-05-16	United Kingdom	Europe	52	26	693	1	1	1	1	1	39	1	15515	300
hCoV-19/Belgium/ULG-10228/2020|EPI_ISL_498134|2020-05-16	2020-05-16	Belgium	Europe	6777	26	25	1	1	1	1	1	1	1	9182	258
hCoV-19/Belgium/ULG-10227/2020|EPI_ISL_498133|2020-05-16	2020-05-16	Belgium	Europe	3802	26	25	1	1	1	1	1	1	1	5174	258
hCoV-19/Russia/StPetersburg-RII15932V/2020|EPI_ISL_507274|2020-05-16	2020-05-16	Russia	Europe	11487	26	1	1	1	1	102	1	39	1	15517	300
hCoV-19/Oman/205036179/2020|EPI_ISL_491976|2020-05-16	2020-05-16	Oman	Asia	11488	26	846	1	1	1	1	1	39	1	15518	300
hCoV-19/Northern Ireland/NIRE-1069A4/2020|EPI_ISL_500996|2020-05-16	2020-05-16	United Kingdom	Europe	11489	26	1	1	1	1	1	1	39	1	15519	300
hCoV-19/Northern Ireland/NIRE-106977/2020|EPI_ISL_500991|2020-05-16	2020-05-16	United Kingdom	Europe	11490	2132	1	1	1	1	1	1	39	1	15520	300
hCoV-19/India/NCCS_NR1323/2020|EPI_ISL_496559|2020-05-16	2020-05-16	India	Asia	5394	26	1	1	1	1	1	1	39	1	7374	300
hCoV-19/USA/OR-OHSU-0415/2020|EPI_ISL_509131|2020-05-16	2020-05-16	USA	North America	3775	26	25	1	1	1	1	1	1	1	5142	258
hCoV-19/Northern Ireland/NIRE-1069B3/2020|EPI_ISL_500964|2020-05-16	2020-05-16	United Kingdom	Europe	9117	167	1	1	1	1	1	1	39	1	15468	317
hCoV-19/Belgium/ULG-10229/2020|EPI_ISL_498135|2020-05-16	2020-05-16	Belgium	Europe	11491	2133	25	1	1	1	1	1	1	1	15521	258
hCoV-19/England/WSFT-25C0FD7/2020|EPI_ISL_492838|2020-05-16	2020-05-16	United Kingdom	Europe	11022	26	1	1	1	1	1	1	39	1	14888	300
hCoV-19/Belgium/ULG-10232/2020|EPI_ISL_498138|2020-05-16	2020-05-16	Belgium	Europe	11492	26	1	1	1	1	1	1	1183	1	15522	300
hCoV-19/Northern Ireland/NIRE-106986/2020|EPI_ISL_501042|2020-05-16	2020-05-16	United Kingdom	Europe	11493	26	1	1	1	1	1	1	39	1	15523	300
hCoV-19/USA/WA-S1358/2020|EPI_ISL_495808|2020-05-16	2020-05-16	USA	North America	228	26	1	1	1	1	1	156	39	1	8902	8902
hCoV-19/Belgium/ULG-10230/2020|EPI_ISL_498136|2020-05-16	2020-05-16	Belgium	Europe	3802	26	25	1	1	1	1	1	1	1	5174	258
hCoV-19/Northern Ireland/NIRE-1069FF/2020|EPI_ISL_500960|2020-05-16	2020-05-16	United Kingdom	Europe	1842	26	1	1	1	1	1	1	39	1	2522	300
hCoV-19/USA/OR-OHSU-0344/2020|EPI_ISL_509111|2020-05-16	2020-05-16	USA	North America	875	26	316	1	1	1	1	1	1	1	4779	255
hCoV-19/Belgium/ULG-10231/2020|EPI_ISL_498137|2020-05-16	2020-05-16	Belgium	Europe	3802	26	25	1	1	1	1	1	1	1	5174	258
hCoV-19/India/NCCS_NR1326/2020|EPI_ISL_496560|2020-05-16	2020-05-16	India	Asia	5394	26	1	1	1	1	1	1	39	1	7374	300
hCoV-19/Northern Ireland/NIRE-1069D1/2020|EPI_ISL_501031|2020-05-16	2020-05-16	United Kingdom	Europe	9117	167	1	1	1	1	1	1	39	1	15468	317
hCoV-19/Scotland/EDB5031/2020|EPI_ISL_493941|2020-05-16	2020-05-16	United Kingdom	Europe	11494	26	1	1	1	1	1	1	1	1	15524	255
hCoV-19/Ukraine/203100347/2020|EPI_ISL_512626|2020-05-16	2020-05-16	Ukraine	Europe	11495	2134	1	1	1	1	1	1	1	1	15526	255
hCoV-19/India/IK85/2020|EPI_ISL_508404|2020-05-17	2020-05-17	India	Asia	11499	657	1	1	1	1	1	1	1	1	15530	255
hCoV-19/Oman/205036457/2020|EPI_ISL_491979|2020-05-17	2020-05-17	Oman	Asia	4606	26	257	1	1	1	1	1	39	1	15531	300
hCoV-19/India/IK83/2020|EPI_ISL_508403|2020-05-17	2020-05-17	India	Asia	11500	26	847	1	1	1	1	1	1	1	15532	258
hCoV-19/South Korea/KCDC2273/2020|EPI_ISL_510610|2020-05-17	2020-05-17	South Korea	Asia	11320	2136	848	1	1	1	1	1	127	1	15533	15279
hCoV-19/India/NCCS_NR1565/2020|EPI_ISL_496563|2020-05-17	2020-05-17	India	Asia	11501	26	1	1	1	1	1	1	1	1	15534	255
hCoV-19/Oman/205036702/2020|EPI_ISL_491982|2020-05-17	2020-05-17	Oman	Asia	11502	26	1	1	1	1	1	1	39	1	15535	300
hCoV-19/USA/WA-S1363/2020|EPI_ISL_495813|2020-05-17	2020-05-17	USA	North America	3767	1	1	1	130	1	1	3	1	1	7785	256
hCoV-19/South Korea/KCDC2271/2020|EPI_ISL_510609|2020-05-17	2020-05-17	South Korea	Asia	11506	26	1	1	1	1	1	1	39	1	15539	300
hCoV-19/USA/OR-OHSU-0347/2020|EPI_ISL_509112|2020-05-17	2020-05-17	USA	North America	9385	26	1	1	1	1	1	1	1	1	12695	255
hCoV-19/Northern Ireland/NIRE-106A38/2020|EPI_ISL_500987|2020-05-17	2020-05-17	United Kingdom	Europe	11507	2137	1	1	1	1	1	1	39	1	15540	300
hCoV-19/Oman/205036714/2020|EPI_ISL_491984|2020-05-17	2020-05-17	Oman	Asia	11508	26	1	1	1	1	1	1	39	1	15541	300
hCoV-19/Oman/205036713/2020|EPI_ISL_491983|2020-05-17	2020-05-17	Oman	Asia	11510	26	1	1	1	1	1	1	39	1	15543	300
hCoV-19/India/NCCS_NR1553/2020|EPI_ISL_496562|2020-05-17	2020-05-17	India	Asia	11501	26	1	1	1	1	1	1	1	1	15534	255
hCoV-19/South Korea/KCDC2274/2020|EPI_ISL_510611|2020-05-17	2020-05-17	South Korea	Asia	11511	26	25	1	1	1	1	1	127	1	15545	15279
hCoV-19/India/CCMB_OM15/2020|EPI_ISL_495281|2020-05-17	2020-05-17	India	Asia	11512	26	115	1	1	1	1	1	39	1	15546	1698
hCoV-19/Northern Ireland/NIRE-106A56/2020|EPI_ISL_500955|2020-05-17	2020-05-17	United Kingdom	Europe	9062	26	1	1	1	1	1	1	39	1	12276	300
hCoV-19/Oman/205036471/2020|EPI_ISL_491980|2020-05-17	2020-05-17	Oman	Asia	11513	26	1	1	1	1	1	1	39	1	15547	300
hCoV-19/India/NCCS_NR1548/2020|EPI_ISL_496561|2020-05-17	2020-05-17	India	Asia	11514	26	1	1	1	1	1	1	1	1	15548	255
hCoV-19/India/CCMB_OM19/2020|EPI_ISL_495285|2020-05-17	2020-05-17	India	Asia	11515	26	115	1	1	1	1	1	39	1	15549	1698
hCoV-19/Northern Ireland/NIRE-106A83/2020|EPI_ISL_500967|2020-05-17	2020-05-17	United Kingdom	Europe	1842	26	1	1	1	1	1	1	39	1	2522	300
hCoV-19/Sweden/20-51534/2020|EPI_ISL_510828|2020-05-17	2020-05-17	Sweden	Europe	195	2138	25	1	1	1	1	1	1	1	15550	258
hCoV-19/India/CCMB_OM16/2020|EPI_ISL_495282|2020-05-17	2020-05-17	India	Asia	9682	26	115	1	1	1	1	1	39	1	15501	1698
hCoV-19/Sweden/20-51538/2020|EPI_ISL_510830|2020-05-17	2020-05-17	Sweden	Europe	11517	26	664	1	1	1	1	1	39	1	15552	300
hCoV-19/Portugal/PT0772/2020|EPI_ISL_511031|2020-05-17	2020-05-17	Portugal	Europe	11518	26	1	8	1	1	1	1	39	1	15553	300
hCoV-19/India/CCMB_OM17/2020|EPI_ISL_495283|2020-05-17	2020-05-17	India	Asia	9682	26	115	1	1	1	1	1	1185	1	15554	1698
hCoV-19/India/CCMB_OM18/2020|EPI_ISL_495284|2020-05-17	2020-05-17	India	Asia	9657	2140	1	1	1	1	1	1	39	1	15555	300
hCoV-19/Northern Ireland/NIRE-106A29/2020|EPI_ISL_501036|2020-05-17	2020-05-17	United Kingdom	Europe	52	26	1	1	1	1	1	1	39	1	300	300
hCoV-19/Oman/205036690/2020|EPI_ISL_491981|2020-05-17	2020-05-17	Oman	Asia	6735	753	1	1	1	1	1	1	39	1	15558	300
hCoV-19/Northern Ireland/NIRE-106A65/2020|EPI_ISL_500982|2020-05-17	2020-05-17	United Kingdom	Europe	9062	26	1	1	1	1	1	1	39	1	12276	300
hCoV-19/Northern Ireland/NIRE-106A47/2020|EPI_ISL_500979|2020-05-17	2020-05-17	United Kingdom	Europe	11521	26	1	1	1	1	1	1	1186	1	15559	300
hCoV-19/India/IK79/2020|EPI_ISL_508400|2020-05-17	2020-05-17	India	Asia	1408	26	1	1	1	1	1	1	333	1	15560	255
hCoV-19/USA/CA-ALSR-1753/2020|EPI_ISL_512166|2020-05-18	2020-05-18	USA	North America	11522	26	1	1	1	1	1	1	4	1	15561	498
hCoV-19/Northern Ireland/NIRE-106C05/2020|EPI_ISL_500997|2020-05-18	2020-05-18	United Kingdom	Europe	11523	26	66	1	1	1	1	1	1	1	15562	985
hCoV-19/Northern Ireland/NIRE-106C23/2020|EPI_ISL_501063|2020-05-18	2020-05-18	United Kingdom	Europe	52	26	693	1	1	1	1	1	39	1	15515	300
hCoV-19/USA/OR-OHSU-0349/2020|EPI_ISL_509114|2020-05-18	2020-05-18	USA	North America	11524	26	25	1	1	1	1	1	1	1	15563	258
hCoV-19/USA/CA-ALSR-1837/2020|EPI_ISL_512203|2020-05-18	2020-05-18	USA	North America	11360	26	1	1	1	1	1	1	4	1	15332	498
hCoV-19/USA/WA-S1370/2020|EPI_ISL_495820|2020-05-18	2020-05-18	USA	North America	3767	1	1	1	130	1	1	3	1	1	7785	256
hCoV-19/USA/WA-S1365/2020|EPI_ISL_495815|2020-05-18	2020-05-18	USA	North America	11525	26	1	1	1	1	1	1	39	1	15564	300
hCoV-19/Wales/PHWC-1688FE/2020|EPI_ISL_494303|2020-05-18	2020-05-18	United Kingdom	Europe	9487	26	1	1	1	1	1	1	1	1	12826	255
hCoV-19/Northern Ireland/NIRE-106C8D/2020|EPI_ISL_501058|2020-05-18	2020-05-18	United Kingdom	Europe	11526	26	1	1	6	1	1	1	39	1	15566	300
hCoV-19/USA/FL-BPHL-0806/2020|EPI_ISL_514152|2020-05-18	2020-05-18	USA	North America	11527	2143	25	1	1	1	1	1	1	1	15567	258
hCoV-19/India/NCCS_NR1709/2020|EPI_ISL_496564|2020-05-18	2020-05-18	India	Asia	11501	26	1	1	1	1	1	1	1	1	15534	255
hCoV-19/USA/CA-CZB-2387/2020|EPI_ISL_513820|2020-05-18	2020-05-18	USA	North America	11528	26	1	1	1	1	1	1	1	1	15568	255
hCoV-19/USA/WA-S1386/2020|EPI_ISL_495836|2020-05-18	2020-05-18	USA	North America	228	26	1	1	1	1	1	156	39	1	8902	8902
hCoV-19/Russia/StPetersburg-RII15817S/2020|EPI_ISL_507273|2020-05-18	2020-05-18	Russia	Europe	11529	26	1	1	1	1	1	1	39	1	15569	300
hCoV-19/Northern Ireland/NIRE-106B62/2020|EPI_ISL_501022|2020-05-18	2020-05-18	United Kingdom	Europe	9117	167	1	1	1	1	1	1	39	1	15468	317
hCoV-19/USA/WA-S1376/2020|EPI_ISL_495826|2020-05-18	2020-05-18	USA	North America	6569	26	25	1	1	1	1	1	1	1	8931	258
hCoV-19/Northern Ireland/NIRE-106C32/2020|EPI_ISL_500998|2020-05-18	2020-05-18	United Kingdom	Europe	11530	26	1	1	1	1	1	1	39	1	15571	300
hCoV-19/USA/CA-CZB-2509/2020|EPI_ISL_513894|2020-05-18	2020-05-18	USA	North America	11532	26	1	1	1	1	1	1	4	1	15573	498
hCoV-19/USA/FL-BPHL-0480/2020|EPI_ISL_495386|2020-05-18	2020-05-18	USA	North America	11533	2144	25	1	1	1	1	1	1	1	15574	258
hCoV-19/England/EXET-13796E/2020|EPI_ISL_512339|2020-05-18	2020-05-18	United Kingdom	Europe	52	1627	1	1	1	1	1	1	39	1	15575	300
hCoV-19/South Korea/KCDC2286/2020|EPI_ISL_510623|2020-05-18	2020-05-18	South Korea	Asia	11534	26	25	1	1	1	1	1	127	1	15576	15279
hCoV-19/Northern Ireland/NIRE-106CAB/2020|EPI_ISL_500989|2020-05-18	2020-05-18	United Kingdom	Europe	1842	26	1	1	1	1	1	1	39	1	2522	300
hCoV-19/USA/WA-S1387/2020|EPI_ISL_495837|2020-05-18	2020-05-18	USA	North America	905	26	25	1	1	1	1	1	1	1	1206	258
hCoV-19/Northern Ireland/NIRE-106C7E/2020|EPI_ISL_501034|2020-05-18	2020-05-18	United Kingdom	Europe	11535	26	1	1	1	1	1	1	1187	1	15577	300
hCoV-19/USA/FL-BPHL-0807/2020|EPI_ISL_514153|2020-05-18	2020-05-18	USA	North America	195	2145	25	1	1	1	1	1	268	1	15578	258
hCoV-19/India/NCCS_NR1715/2020|EPI_ISL_496565|2020-05-18	2020-05-18	India	Asia	11536	26	1	1	1	1	1	1	1	1	15579	255
hCoV-19/South Korea/KCDC2279/2020|EPI_ISL_510616|2020-05-18	2020-05-18	South Korea	Asia	11320	26	25	1	1	1	1	1	127	1	15279	15279
hCoV-19/USA/WI-UW-832/2020|EPI_ISL_509839|2020-05-18	2020-05-18	USA	North America	11538	2146	1	1	1	1	1	1	39	1	15581	300
hCoV-19/South Korea/KCDC2283/2020|EPI_ISL_510620|2020-05-18	2020-05-18	South Korea	Asia	11320	26	25	1	1	1	1	1	127	1	15279	15279
hCoV-19/USA/CA-CZB-2391/2020|EPI_ISL_513822|2020-05-18	2020-05-18	USA	North America	8788	26	1	1	1	1	1	1	278	1	11907	317
hCoV-19/USA/WA-S1356/2020|EPI_ISL_495806|2020-05-18	2020-05-18	USA	North America	11540	26	1	1	1	1	1	1	39	1	15583	300
hCoV-19/Scotland/EDB5270/2020|EPI_ISL_493949|2020-05-18	2020-05-18	United Kingdom	Europe	9559	26	1	1	1	29	1	1	69	1	12914	2574
hCoV-19/South Korea/KCDC2278/2020|EPI_ISL_510615|2020-05-18	2020-05-18	South Korea	Asia	11320	26	25	1	1	1	1	1	127	1	15279	15279
hCoV-19/South Korea/KCDC2275/2020|EPI_ISL_510612|2020-05-18	2020-05-18	South Korea	Asia	11320	2136	848	1	1	1	1	1	127	1	15533	15279
hCoV-19/USA/WA-S1369/2020|EPI_ISL_495819|2020-05-18	2020-05-18	USA	North America	11541	26	1	1	1	1	1	1	39	1	15584	300
hCoV-19/Northern Ireland/NIRE-106BF9/2020|EPI_ISL_500978|2020-05-18	2020-05-18	United Kingdom	Europe	9062	26	1	1	1	1	1	1	39	1	12276	300
hCoV-19/England/LIVE-A1229/2020|EPI_ISL_499985|2020-05-18	2020-05-18	United Kingdom	Europe	9727	26	663	1	1	1	1	1	4	1	13123	498
hCoV-19/Northern Ireland/NIRE-106C6F/2020|EPI_ISL_501026|2020-05-18	2020-05-18	United Kingdom	Europe	9117	167	1	1	1	1	1	1	39	1	15468	317
hCoV-19/USA/WA-S1360/2020|EPI_ISL_495810|2020-05-18	2020-05-18	USA	North America	6546	26	1	1	1	1	1	1	39	1	8880	300
hCoV-19/USA/WA-S1375/2020|EPI_ISL_495825|2020-05-18	2020-05-18	USA	North America	6569	376	25	1	1	1	1	1	1	1	15587	258
hCoV-19/USA/OR-OHSU-0353/2020|EPI_ISL_509116|2020-05-18	2020-05-18	USA	North America	9385	26	1	1	1	1	1	1	1	1	12695	255
hCoV-19/USA/CA-ALSR-1749/2020|EPI_ISL_512164|2020-05-18	2020-05-18	USA	North America	11545	26	1	1	1	1	1	1	4	1	15589	498
hCoV-19/South Korea/KCDC2276/2020|EPI_ISL_510613|2020-05-18	2020-05-18	South Korea	Asia	11320	26	25	1	1	1	1	1	127	1	15279	15279
hCoV-19/USA/WA-S1359/2020|EPI_ISL_495809|2020-05-18	2020-05-18	USA	North America	6546	26	159	1	1	1	1	1	39	1	15590	300
hCoV-19/South Korea/KCDC2284/2020|EPI_ISL_510621|2020-05-18	2020-05-18	South Korea	Asia	11320	26	25	1	1	1	1	1	127	1	15279	15279
hCoV-19/Northern Ireland/NIRE-106C50/2020|EPI_ISL_500954|2020-05-18	2020-05-18	United Kingdom	Europe	11546	26	1	1	1	1	1	1	39	1	15591	300
hCoV-19/USA/CA-CZB-2426/2020|EPI_ISL_513847|2020-05-18	2020-05-18	USA	North America	9393	1744	25	1	1	1	1	1	1	1	12705	258
hCoV-19/USA/WA-S1373/2020|EPI_ISL_495823|2020-05-18	2020-05-18	USA	North America	11394	26	1	1	1	1	1	156	39	1	15389	8902
hCoV-19/USA/WA-S1374/2020|EPI_ISL_495824|2020-05-18	2020-05-18	USA	North America	6552	26	25	1	1	1	1	1	1	1	8888	258
hCoV-19/USA/CA-ALSR-1793/2020|EPI_ISL_512188|2020-05-18	2020-05-18	USA	North America	11547	26	1	1	1	1	1	1	4	1	15592	498
hCoV-19/Sweden/20-51570/2020|EPI_ISL_510831|2020-05-18	2020-05-18	Sweden	Europe	11548	26	1	1	1	1	1	265	1	1	15593	255
hCoV-19/USA/CA-ALSR-1623/2020|EPI_ISL_494694|2020-05-18	2020-05-18	USA	North America	11549	26	1	1	1	1	1	1	1188	1	15594	300
hCoV-19/Russia/StPetersburg-RII15950V/2020|EPI_ISL_507276|2020-05-18	2020-05-18	Russia	Europe	52	26	1	1	1	1	1	1	39	1	300	300
hCoV-19/Sweden/20-51733/2020|EPI_ISL_510838|2020-05-18	2020-05-18	Sweden	Europe	11551	26	1	1	1	1	1	1	39	1	15596	300
hCoV-19/Northern Ireland/NIRE-106CF6/2020|EPI_ISL_501064|2020-05-19	2020-05-19	United Kingdom	Europe	11546	26	1	1	1	1	1	1	39	1	15591	300
hCoV-19/USA/CA-ALSR-1740/2020|EPI_ISL_512161|2020-05-19	2020-05-19	USA	North America	11438	792	1	1	1	1	1	49	4	1	15447	10221
hCoV-19/USA/WA-S1379/2020|EPI_ISL_495829|2020-05-19	2020-05-19	USA	North America	11552	65	1	1	1	1	1	3	1	1	15597	256
hCoV-19/India/IK75/2020|EPI_ISL_508398|2020-05-19	2020-05-19	India	Asia	11553	2147	1	1	1	1	1	1	1	1	15598	255
hCoV-19/USA/WA-S1419/2020|EPI_ISL_495869|2020-05-19	2020-05-19	USA	North America	11555	26	1	1	1	1	1	156	39	1	15600	8902
hCoV-19/USA/WI-UW-807/2020|EPI_ISL_509816|2020-05-19	2020-05-19	USA	North America	9843	162	1	1	1	1	1	1	39	1	13264	300
hCoV-19/Northern Ireland/NIRE-106B44/2020|EPI_ISL_501024|2020-05-19	2020-05-19	United Kingdom	Europe	1842	26	1	1	1	1	1	1	39	1	2522	300
hCoV-19/India/IB22/2020|EPI_ISL_508300|2020-05-19	2020-05-19	India	Asia	6226	26	1	1	1	1	1	1	39	1	8475	300
hCoV-19/USA/WA-S1410/2020|EPI_ISL_495860|2020-05-19	2020-05-19	USA	North America	11556	330	1	1	1	1	1	1	39	1	15601	300
hCoV-19/Sweden/20-51737/2020|EPI_ISL_510840|2020-05-19	2020-05-19	Sweden	Europe	11557	196	25	1	29	1	1	1	1	1	15602	1063
hCoV-19/USA/AL-CDC-0731/2020|EPI_ISL_509688|2020-05-19	2020-05-19	USA	North America	11558	26	25	1	1	1	1	1	1189	1	15603	258
hCoV-19/India/IB30/2020|EPI_ISL_508309|2020-05-19	2020-05-19	India	Asia	6226	26	1	1	1	1	1	1	39	1	8475	300
hCoV-19/England/LIVE-A256B/2020|EPI_ISL_499998|2020-05-19	2020-05-19	United Kingdom	Europe	11559	2148	1	1	1	1	1	1	1	1	15604	255
hCoV-19/USA/CA-ALSR-1638/2020|EPI_ISL_494706|2020-05-19	2020-05-19	USA	North America	11560	356	25	1	1	1	1	1	1	1	15605	258
hCoV-19/England/NORT-29A8D4/2020|EPI_ISL_492474|2020-05-19	2020-05-19	United Kingdom	Europe	8821	85	1	1	1	1	1	205	39	1	11959	399
hCoV-19/Northern Ireland/NIRE-106BBD/2020|EPI_ISL_501035|2020-05-19	2020-05-19	United Kingdom	Europe	11546	26	1	1	1	1	1	1	39	1	15591	300
hCoV-19/USA/CA-ALSR-1641/2020|EPI_ISL_494708|2020-05-19	2020-05-19	USA	North America	10108	26	25	1	1	1	1	14	806	1	15606	768
hCoV-19/South Korea/KCDC2282/2020|EPI_ISL_510619|2020-05-19	2020-05-19	South Korea	Asia	11562	26	25	1	1	1	1	1	127	1	15608	15279
hCoV-19/Oman/205037001/2020|EPI_ISL_491985|2020-05-19	2020-05-19	Oman	Asia	486	99	1	1	1	1	1	1	40	1	927	1179
hCoV-19/South Korea/KCDC2288/2020|EPI_ISL_510625|2020-05-19	2020-05-19	South Korea	Asia	11564	26	25	1	1	1	1	1	127	1	15610	15279
hCoV-19/USA/WA-S1393/2020|EPI_ISL_495843|2020-05-19	2020-05-19	USA	North America	3764	1	1	1	1	1	1	3	1	1	5127	256
hCoV-19/USA/WA-S1416/2020|EPI_ISL_495866|2020-05-19	2020-05-19	USA	North America	228	26	1	1	1	1	1	156	39	1	8902	8902
hCoV-19/USA/WA-S1411/2020|EPI_ISL_495861|2020-05-19	2020-05-19	USA	North America	6546	26	1	1	1	1	1	1	39	1	8880	300
hCoV-19/India/IK86/2020|EPI_ISL_508405|2020-05-19	2020-05-19	India	Asia	11565	2150	1	1	1	1	1	1	1	1	15611	255
hCoV-19/England/NORT-29A8A7/2020|EPI_ISL_492464|2020-05-19	2020-05-19	United Kingdom	Europe	8821	85	1	1	1	1	1	205	39	1	11959	399
hCoV-19/USA/WA-S1418/2020|EPI_ISL_495868|2020-05-19	2020-05-19	USA	North America	11566	26	1	1	1	1	1	1	39	1	15612	300
hCoV-19/England/LOND-124CF8E/2020|EPI_ISL_507047|2020-05-19	2020-05-19	United Kingdom	Europe	11567	26	1	1	1	1	1	1	39	1	15613	300
hCoV-19/USA/CA-ALSR-1584/2020|EPI_ISL_494672|2020-05-19	2020-05-19	USA	North America	11568	1773	1	1	1	1	1	1	4	1	15614	498
hCoV-19/India/IK77/2020|EPI_ISL_508399|2020-05-19	2020-05-19	India	Asia	11553	2147	1	1	1	1	1	1	1	1	15598	255
hCoV-19/USA/WA-S1404/2020|EPI_ISL_495854|2020-05-19	2020-05-19	USA	North America	11569	26	1	1	1	1	1	1	39	1	15615	300
hCoV-19/USA/WA-S1378/2020|EPI_ISL_495828|2020-05-19	2020-05-19	USA	North America	11552	65	1	1	1	1	1	3	1	1	15597	256
hCoV-19/England/NORT-29A8B6/2020|EPI_ISL_492456|2020-05-19	2020-05-19	United Kingdom	Europe	8821	85	1	1	1	1	1	205	39	1	11959	399
hCoV-19/Northern Ireland/NIRE-106D02/2020|EPI_ISL_501065|2020-05-19	2020-05-19	United Kingdom	Europe	11570	1668	1	1	1	1	1	1	39	1	15616	300
hCoV-19/USA/WA-S1403/2020|EPI_ISL_495853|2020-05-19	2020-05-19	USA	North America	11571	26	1	1	1	1	1	1	39	1	15617	300
hCoV-19/USA/CA-CZB-2508/2020|EPI_ISL_513893|2020-05-19	2020-05-19	USA	North America	11480	26	849	1	1	1	1	1	4	1	15618	498
hCoV-19/USA/WA-S1392/2020|EPI_ISL_495842|2020-05-19	2020-05-19	USA	North America	11446	26	25	1	1	1	1	1	1	1	15460	258
hCoV-19/South Korea/KCDC2287/2020|EPI_ISL_510624|2020-05-19	2020-05-19	South Korea	Asia	11320	609	25	1	1	1	1	1	127	1	15619	15279
hCoV-19/USA/WA-S1389/2020|EPI_ISL_495839|2020-05-19	2020-05-19	USA	North America	11572	26	1	1	1	1	1	1	39	1	15620	300
hCoV-19/Northern Ireland/NIRE-106BCC/2020|EPI_ISL_501001|2020-05-19	2020-05-19	United Kingdom	Europe	9062	26	1	1	1	1	1	1	39	1	12276	300
hCoV-19/Northern Ireland/NIRE-106B26/2020|EPI_ISL_500958|2020-05-19	2020-05-19	United Kingdom	Europe	8341	26	1	1	1	1	1	1	39	1	11303	300
hCoV-19/USA/WA-S1380/2020|EPI_ISL_495830|2020-05-19	2020-05-19	USA	North America	11573	26	1	1	1	1	1	1	39	1	15621	300
hCoV-19/England/LIVE-A3CA1/2020|EPI_ISL_500021|2020-05-19	2020-05-19	United Kingdom	Europe	11574	26	1	1	1	1	1	1	39	1	15622	300
hCoV-19/South Korea/KCDC2281/2020|EPI_ISL_510618|2020-05-19	2020-05-19	South Korea	Asia	11320	26	25	1	1	1	1	1	127	1	15279	15279
hCoV-19/England/LIVE-A25D4/2020|EPI_ISL_499999|2020-05-19	2020-05-19	United Kingdom	Europe	52	26	1	1	27	1	1	1	39	1	940	300
hCoV-19/USA/WA-S1391/2020|EPI_ISL_495841|2020-05-19	2020-05-19	USA	North America	11576	26	25	1	1	1	1	1	1	1	15624	258
hCoV-19/USA/WA-S1384/2020|EPI_ISL_495834|2020-05-19	2020-05-19	USA	North America	905	26	25	1	1	1	1	1	1	1	1206	258
hCoV-19/USA/CA-CZB-2396/2020|EPI_ISL_513825|2020-05-19	2020-05-19	USA	North America	11577	26	1	1	1	1	1	1	1087	1	15626	300
hCoV-19/India/NCCS_NR1885/2020|EPI_ISL_496566|2020-05-19	2020-05-19	India	Asia	11501	26	1	1	1	1	1	1	1	1	15534	255
hCoV-19/England/LIVE-A3CDE/2020|EPI_ISL_500022|2020-05-19	2020-05-19	United Kingdom	Europe	52	26	1	1	1	1	1	1	839	1	15627	300
hCoV-19/USA/WA-S1424/2020|EPI_ISL_495874|2020-05-19	2020-05-19	USA	North America	195	26	25	1	1	1	1	1	1	1	258	258
hCoV-19/USA/WA-S1423/2020|EPI_ISL_495873|2020-05-19	2020-05-19	USA	North America	195	26	25	1	1	1	1	1	1	1	258	258
hCoV-19/USA/WA-S1412/2020|EPI_ISL_495862|2020-05-19	2020-05-19	USA	North America	228	26	1	1	1	1	1	156	39	1	8902	8902
hCoV-19/India/IK88/2020|EPI_ISL_508406|2020-05-19	2020-05-19	India	Asia	52	26	1	1	1	1	1	1	1	1	255	255
hCoV-19/USA/WA-S1415/2020|EPI_ISL_495865|2020-05-19	2020-05-19	USA	North America	11555	26	1	1	1	1	1	156	39	1	15600	8902
hCoV-19/Russia/StPetersburg-RII16106S/2020|EPI_ISL_507277|2020-05-19	2020-05-19	Russia	Europe	11529	26	1	1	1	1	1	1	39	1	15569	300
hCoV-19/India/IK89/2020|EPI_ISL_511906|2020-05-19	2020-05-19	India	Asia	11579	2152	1	1	1	1	1	1	1	1	15630	255
hCoV-19/South Korea/KCDC2302/2020|EPI_ISL_510638|2020-05-19	2020-05-19	South Korea	Asia	11320	26	25	1	1	1	1	1	127	1	15279	15279
hCoV-19/Northern Ireland/NIRE-106CD8/2020|EPI_ISL_501068|2020-05-19	2020-05-19	United Kingdom	Europe	1842	26	1	1	1	1	1	1	39	1	2522	300
hCoV-19/England/LIVE-A27FC/2020|EPI_ISL_500008|2020-05-19	2020-05-19	United Kingdom	Europe	52	26	1	1	159	1	1	1	273	1	15631	300
hCoV-19/India/AFMC_4954/2020|EPI_ISL_496537|2020-05-19	2020-05-19	India	Asia	11580	26	1	1	1	1	1	1	1	1	15632	255
hCoV-19/USA/WA-S1407/2020|EPI_ISL_495857|2020-05-19	2020-05-19	USA	North America	11581	26	1	1	1	1	1	1	589	1	15633	300
hCoV-19/Northern Ireland/NIRE-106AED/2020|EPI_ISL_501038|2020-05-19	2020-05-19	United Kingdom	Europe	52	26	1	1	1	1	1	1	39	1	300	300
hCoV-19/USA/CA-ALSR-1826/2020|EPI_ISL_512197|2020-05-19	2020-05-19	USA	North America	11522	26	1	1	1	1	1	1	4	1	15561	498
hCoV-19/USA/WA-S1422/2020|EPI_ISL_495872|2020-05-19	2020-05-19	USA	North America	195	1270	25	1	1	1	1	1	1	1	8925	258
hCoV-19/USA/CA-ALSR-1829/2020|EPI_ISL_512199|2020-05-19	2020-05-19	USA	North America	11585	26	25	1	1	1	1	14	1	1	15637	768
hCoV-19/England/LIVE-A3D44/2020|EPI_ISL_500024|2020-05-19	2020-05-19	United Kingdom	Europe	11586	26	1	1	1	1	1	1	39	1	15638	300
hCoV-19/Northern Ireland/NIRE-106B08/2020|EPI_ISL_501003|2020-05-19	2020-05-19	United Kingdom	Europe	11587	1102	1	1	1	1	1	1	39	1	15639	300
hCoV-19/Oman/205037397/2020|EPI_ISL_491986|2020-05-19	2020-05-19	Oman	Asia	486	99	1	1	1	1	1	1	40	1	927	1179
hCoV-19/USA/CA-ALSR-1862/2020|EPI_ISL_512211|2020-05-19	2020-05-19	USA	North America	11522	26	1	1	1	1	1	1	4	1	15561	498
hCoV-19/Northern Ireland/NIRE-106B17/2020|EPI_ISL_501004|2020-05-19	2020-05-19	United Kingdom	Europe	1842	26	1	1	1	1	1	1	39	1	2522	300
hCoV-19/USA/WA-S1390/2020|EPI_ISL_495840|2020-05-19	2020-05-19	USA	North America	11589	26	1	1	1	1	1	1	39	1	15641	300
hCoV-19/USA/WA-S1397/2020|EPI_ISL_495847|2020-05-19	2020-05-19	USA	North America	3842	26	330	1	1	1	1	1	39	1	8963	300
hCoV-19/USA/WA-S1406/2020|EPI_ISL_495856|2020-05-19	2020-05-19	USA	North America	3842	26	1	1	1	1	1	1	39	1	5227	300
hCoV-19/England/NORT-29A8E3/2020|EPI_ISL_492453|2020-05-19	2020-05-19	United Kingdom	Europe	599	2153	504	1	1	1	1	1	86	1	15642	780
hCoV-19/USA/CA-ALSR-1831/2020|EPI_ISL_512200|2020-05-19	2020-05-19	USA	North America	11522	26	1	1	1	1	1	1	4	1	15561	498
hCoV-19/USA/CA-ALSR-1848/2020|EPI_ISL_512207|2020-05-19	2020-05-19	USA	North America	8045	26	1	1	1	1	1	1	4	1	10905	498
hCoV-19/USA/CA-ALSR-1622/2020|EPI_ISL_494693|2020-05-19	2020-05-19	USA	North America	11590	26	1	1	1	1	1	1	4	1	15643	498
hCoV-19/USA/WA-S1414/2020|EPI_ISL_495864|2020-05-19	2020-05-19	USA	North America	11571	26	1	1	1	1	1	1	39	1	15617	300
hCoV-19/USA/OR-OHSU-0294/2020|EPI_ISL_509094|2020-05-20	2020-05-20	USA	North America	9385	26	1	1	1	1	1	1	1	1	12695	255
hCoV-19/USA/WA-S1433/2020|EPI_ISL_495883|2020-05-20	2020-05-20	USA	North America	11594	26	25	1	1	1	1	1	1	1	15647	258
hCoV-19/USA/CA-CZB-2507/2020|EPI_ISL_513892|2020-05-20	2020-05-20	USA	North America	11480	26	849	1	1	1	1	1	4	1	15618	498
hCoV-19/USA/OR-OHSU-0293/2020|EPI_ISL_509093|2020-05-20	2020-05-20	USA	North America	9385	26	1	1	1	1	1	1	1	1	12695	255
hCoV-19/England/BRIS-1333DD/2020|EPI_ISL_495117|2020-05-20	2020-05-20	United Kingdom	Europe	11597	26	1	1	29	1	1	1	1192	1	15650	11290
hCoV-19/Germany/BW-UT-014/2020|EPI_ISL_508693|2020-05-20	2020-05-20	Germany	Europe	52	26	850	1	1	1	1	1	1	1	15651	291
hCoV-19/Germany/BW-UT-027/2020|EPI_ISL_508702|2020-05-20	2020-05-20	Germany	Europe	11599	26	851	1	1	1	1	1	1	1	15653	258
hCoV-19/India/S79/2020|EPI_ISL_508469|2020-05-20	2020-05-20	India	Asia	11600	2154	1	1	1	1	1	1	39	1	15654	300
hCoV-19/USA/CA-ALSR-1889/2020|EPI_ISL_512220|2020-05-20	2020-05-20	USA	North America	231	26	1	1	1	1	1	1	4	1	498	498
hCoV-19/USA/WA-S1428/2020|EPI_ISL_495878|2020-05-20	2020-05-20	USA	North America	195	26	25	1	1	1	1	1	1	1	258	258
hCoV-19/USA/CA-ALSR-1866/2020|EPI_ISL_512212|2020-05-20	2020-05-20	USA	North America	11601	26	1	1	1	1	1	1	4	1	15655	498
hCoV-19/England/NORT-29A9FF/2020|EPI_ISL_492490|2020-05-20	2020-05-20	United Kingdom	Europe	11603	971	1	1	1	1	1	1	39	1	15657	300
hCoV-19/South Korea/KCDC2285/2020|EPI_ISL_510622|2020-05-20	2020-05-20	South Korea	Asia	11320	26	25	1	1	1	1	1	127	1	15279	15279
hCoV-19/England/LIVE-A26D1/2020|EPI_ISL_500002|2020-05-20	2020-05-20	United Kingdom	Europe	11604	26	1	1	1	1	1	1	1	1	15658	255
hCoV-19/USA/OR-OHSU-0292/2020|EPI_ISL_509092|2020-05-20	2020-05-20	USA	North America	9385	26	1	1	1	1	1	1	1	1	12695	255
hCoV-19/Northern Ireland/NIRE-106A92/2020|EPI_ISL_500980|2020-05-20	2020-05-20	United Kingdom	Europe	11605	26	693	1	1	1	1	1	39	1	15659	300
hCoV-19/India/NCCS_NR1922/2020|EPI_ISL_496525|2020-05-20	2020-05-20	India	Asia	11606	26	1	1	1	1	1	1	39	1	15660	300
hCoV-19/USA/CA-CZB-2400/2020|EPI_ISL_513828|2020-05-20	2020-05-20	USA	North America	8788	26	1	1	1	1	1	1	278	1	11907	317
hCoV-19/Northern Ireland/NIRE-106AA1/2020|EPI_ISL_501048|2020-05-20	2020-05-20	United Kingdom	Europe	11607	26	1	1	1	1	1	1	39	1	15661	300
hCoV-19/Germany/BW-UT-028/2020|EPI_ISL_508703|2020-05-20	2020-05-20	Germany	Europe	11608	26	686	1	1	1	1	1	1	1	15662	258
hCoV-19/Germany/BW-UT-029/2020|EPI_ISL_508704|2020-05-20	2020-05-20	Germany	Europe	195	26	25	1	1	1	168	1	1193	1	15663	258
hCoV-19/USA/WA-S1427/2020|EPI_ISL_495877|2020-05-20	2020-05-20	USA	North America	11609	26	1	1	1	1	1	1	39	1	15664	300
hCoV-19/South Korea/KCDC2291/2020|EPI_ISL_510627|2020-05-20	2020-05-20	South Korea	Asia	11610	4	1	1	3	1	1	5	161	1	15665	1508
hCoV-19/India/S75/2020|EPI_ISL_508465|2020-05-20	2020-05-20	India	Asia	11611	2156	1	1	1	1	1	1	39	1	15666	300
hCoV-19/India/IK92/2020|EPI_ISL_508410|2020-05-20	2020-05-20	India	Asia	11612	2157	1	1	1	1	1	1	1	1	15667	255
hCoV-19/Germany/BW-UT-012/2020|EPI_ISL_508691|2020-05-20	2020-05-20	Germany	Europe	52	2159	1	1	1	1	1	1	1	1	15670	255
hCoV-19/India/IK90/2020|EPI_ISL_508408|2020-05-20	2020-05-20	India	Asia	11615	1000	1	1	1	1	1	1	1	1	15671	255
hCoV-19/England/NORT-29AA0B/2020|EPI_ISL_492484|2020-05-20	2020-05-20	United Kingdom	Europe	11603	971	1	1	1	1	1	1	39	1	15657	300
hCoV-19/USA/WA-S1425/2020|EPI_ISL_495875|2020-05-20	2020-05-20	USA	North America	195	26	25	1	1	1	1	1	1	1	258	258
hCoV-19/England/LIVE-A245F/2020|EPI_ISL_499995|2020-05-20	2020-05-20	United Kingdom	Europe	11619	482	25	1	1	1	1	1	1	1	15675	258
hCoV-19/India/S74/2020|EPI_ISL_508464|2020-05-20	2020-05-20	India	Asia	11611	26	1	1	1	1	1	1	39	1	15676	300
hCoV-19/USA/WA-S1441/2020|EPI_ISL_495891|2020-05-20	2020-05-20	USA	North America	195	26	25	1	1	1	1	1	1	1	258	258
hCoV-19/South Korea/KCDC2289/2020|EPI_ISL_510626|2020-05-20	2020-05-20	South Korea	Asia	11320	26	25	1	1	1	1	266	127	1	15677	15279
hCoV-19/USA/OR-OHSU-0360/2020|EPI_ISL_509117|2020-05-20	2020-05-20	USA	North America	9385	144	1	1	1	1	1	1	1	1	15678	255
hCoV-19/Germany/BW-UT-019/2020|EPI_ISL_508697|2020-05-20	2020-05-20	Germany	Europe	11620	26	853	1	1	1	1	1	1	1	15679	258
hCoV-19/India/IK91/2020|EPI_ISL_508409|2020-05-20	2020-05-20	India	Asia	11615	26	1	1	1	1	1	1	1	1	15680	255
hCoV-19/Germany/BW-UT-011/2020|EPI_ISL_508690|2020-05-20	2020-05-20	Germany	Europe	11617	26	397	1	1	1	1	1	1	1	15681	258
hCoV-19/Sweden/20-51748/2020|EPI_ISL_510844|2020-05-20	2020-05-20	Sweden	Europe	195	196	854	1	1	1	1	1	1	1	15682	1063
hCoV-19/Germany/BW-UT-024/2020|EPI_ISL_508699|2020-05-20	2020-05-20	Germany	Europe	303	85	1	1	1	1	1	1	39	1	399	399
hCoV-19/USA/WA-S1413/2020|EPI_ISL_495863|2020-05-20	2020-05-20	USA	North America	905	644	25	1	1	1	1	1	1	1	8949	258
hCoV-19/India/NCCS_NR2108/2020|EPI_ISL_496535|2020-05-21	2020-05-21	India	Asia	5394	243	1	1	1	1	1	1	39	1	15683	300
hCoV-19/USA/FL-BPHL-0481/2020|EPI_ISL_495387|2020-05-21	2020-05-21	USA	North America	11533	2144	25	1	1	1	1	1	1	1	15574	258
hCoV-19/South Korea/KCDC2298/2020|EPI_ISL_510634|2020-05-21	2020-05-21	South Korea	Asia	11621	26	25	1	1	1	1	1	127	1	15684	15279
hCoV-19/USA/WA-S1434/2020|EPI_ISL_495884|2020-05-21	2020-05-21	USA	North America	11622	26	1	1	1	1	1	1	39	1	15685	300
hCoV-19/Oman/205038170/2020|EPI_ISL_491994|2020-05-21	2020-05-21	Oman	Asia	6735	26	1	1	1	1	1	1	39	1	9133	300
hCoV-19/England/BRIS-1333BF/2020|EPI_ISL_495099|2020-05-21	2020-05-21	United Kingdom	Europe	195	26	25	1	1	1	1	1	1	1	258	258
hCoV-19/India/NCCS_NR2245/2020|EPI_ISL_496572|2020-05-21	2020-05-21	India	Asia	11623	26	260	1	23	1	1	1	1	1	15686	800
hCoV-19/USA/WA-S1503/2020|EPI_ISL_495929|2020-05-21	2020-05-21	USA	North America	11571	26	1	1	1	1	1	1	39	1	15617	300
hCoV-19/USA/WA-S1501/2020|EPI_ISL_495927|2020-05-21	2020-05-21	USA	North America	6546	26	1	1	1	1	1	1	39	1	8880	300
hCoV-19/Northern Ireland/NIRE-106E78/2020|EPI_ISL_501032|2020-05-21	2020-05-21	United Kingdom	Europe	52	26	693	1	1	1	1	1	39	1	15515	300
hCoV-19/India/MW25/2020|EPI_ISL_508429|2020-05-21	2020-05-21	India	Asia	11626	26	1	1	1	98	1	1	39	1	15689	300
hCoV-19/USA/WA-S1462/2020|EPI_ISL_495912|2020-05-21	2020-05-21	USA	North America	11389	485	1	1	1	1	1	1	39	1	15690	300
hCoV-19/USA/WA-S1445/2020|EPI_ISL_495895|2020-05-21	2020-05-21	USA	North America	11460	26	66	1	1	1	1	45	1	1	15691	985
hCoV-19/Northern Ireland/NIRE-106E96/2020|EPI_ISL_500957|2020-05-21	2020-05-21	United Kingdom	Europe	9062	26	1	1	1	1	1	1	39	1	12276	300
hCoV-19/USA/WA-S1442/2020|EPI_ISL_495892|2020-05-21	2020-05-21	USA	North America	11627	26	1	1	1	1	1	156	39	1	15692	8902
hCoV-19/USA/WA-S1504/2020|EPI_ISL_495930|2020-05-21	2020-05-21	USA	North America	11569	26	1	1	1	1	1	1	39	1	15615	300
hCoV-19/Northern Ireland/NIRE-106EF0/2020|EPI_ISL_501010|2020-05-21	2020-05-21	United Kingdom	Europe	9062	26	1	1	1	1	1	1	39	1	12276	300
hCoV-19/USA/CA-ALSR-1739/2020|EPI_ISL_512160|2020-05-21	2020-05-21	USA	North America	11630	26	139	1	1	1	1	1	1	1	15695	258
hCoV-19/India/MW26/2020|EPI_ISL_508430|2020-05-21	2020-05-21	India	Asia	11631	26	1	1	1	1	1	1	39	1	15696	300
hCoV-19/USA/CA-ALSR-1756/2020|EPI_ISL_512167|2020-05-21	2020-05-21	USA	North America	231	792	1	1	1	1	1	1	4	1	10221	10221
hCoV-19/USA/WA-S1432/2020|EPI_ISL_495882|2020-05-21	2020-05-21	USA	North America	6546	26	1	1	1	1	1	1	39	1	8880	300
hCoV-19/USA/WA-S1443/2020|EPI_ISL_495893|2020-05-21	2020-05-21	USA	North America	5355	26	25	1	1	1	1	1	1	1	8701	258
hCoV-19/USA/CA-ALSR-1763/2020|EPI_ISL_512171|2020-05-21	2020-05-21	USA	North America	11632	274	1	1	1	1	1	1	4	1	15697	498
hCoV-19/USA/WA-S1464/2020|EPI_ISL_495914|2020-05-21	2020-05-21	USA	North America	11633	26	25	1	1	1	1	1	1	1	15699	258
hCoV-19/USA/WA-S1500/2020|EPI_ISL_495926|2020-05-21	2020-05-21	USA	North America	194	1	1	1	1	1	1	3	1	1	256	256
hCoV-19/India/AFMC_5304/2020|EPI_ISL_496519|2020-05-21	2020-05-21	India	Asia	5394	26	1	1	1	1	1	1	1195	1	15700	300
hCoV-19/USA/WA-S1502/2020|EPI_ISL_495928|2020-05-21	2020-05-21	USA	North America	6546	26	1	1	1	1	1	1	39	1	8880	300
hCoV-19/Northern Ireland/NIRE-106EB4/2020|EPI_ISL_501041|2020-05-21	2020-05-21	United Kingdom	Europe	9062	26	1	1	1	1	1	1	39	1	12276	300
hCoV-19/England/NORT-29AB80/2020|EPI_ISL_492472|2020-05-21	2020-05-21	United Kingdom	Europe	8821	85	1	1	1	1	1	205	39	1	11959	399
hCoV-19/USA/WA-S1447/2020|EPI_ISL_495897|2020-05-21	2020-05-21	USA	North America	11634	26	1	1	1	1	1	1	39	1	15701	300
hCoV-19/South Korea/KCDC2293/2020|EPI_ISL_510629|2020-05-21	2020-05-21	South Korea	Asia	11320	26	25	1	1	1	1	266	1196	1	15703	15279
hCoV-19/USA/WA-S1449/2020|EPI_ISL_495899|2020-05-21	2020-05-21	USA	North America	5355	26	25	1	1	1	1	1	1	1	8701	258
hCoV-19/USA/WA-S1451/2020|EPI_ISL_495901|2020-05-21	2020-05-21	USA	North America	11639	26	1	1	1	1	1	156	39	1	15709	8902
hCoV-19/USA/CA-CZB-2409/2020|EPI_ISL_513833|2020-05-21	2020-05-21	USA	North America	11641	1909	1	1	1	1	1	1	39	1	15711	300
hCoV-19/USA/CA-IGI-0055/2020|EPI_ISL_511810|2020-05-21	2020-05-21	USA	North America	11642	26	25	1	1	1	1	1	1198	1	15712	258
hCoV-19/India/AFMC_5318/2020|EPI_ISL_496539|2020-05-21	2020-05-21	India	Asia	5394	26	1	1	1	1	1	1	1195	1	15700	300
hCoV-19/USA/WA-S1456/2020|EPI_ISL_495906|2020-05-21	2020-05-21	USA	North America	11460	26	66	1	1	1	1	1	1	1	15713	985
hCoV-19/India/AR23/2020|EPI_ISL_508171|2020-05-21	2020-05-21	India	Asia	11643	26	1	1	1	1	1	1	39	1	15714	300
hCoV-19/USA/WA-S1431/2020|EPI_ISL_495881|2020-05-21	2020-05-21	USA	North America	6546	26	1	1	1	1	1	1	39	1	8880	300
hCoV-19/India/AFMC_5306/2020|EPI_ISL_496602|2020-05-21	2020-05-21	India	Asia	5394	26	1	1	1	1	1	1	1195	1	15700	300
hCoV-19/USA/WA-S1497/2020|EPI_ISL_495923|2020-05-21	2020-05-21	USA	North America	6546	26	1	1	1	1	1	1	39	1	8880	300
hCoV-19/India/NCCS_NR2086/2020|EPI_ISL_496567|2020-05-21	2020-05-21	India	Asia	11645	26	1	1	1	1	1	1	1	1	15716	255
hCoV-19/South Korea/KCDC2292/2020|EPI_ISL_510628|2020-05-21	2020-05-21	South Korea	Asia	11320	128	25	1	1	1	1	1	127	1	15717	15279
hCoV-19/USA/WA-S1448/2020|EPI_ISL_495898|2020-05-21	2020-05-21	USA	North America	11646	26	1	1	1	1	1	1	1199	1	15718	300
hCoV-19/USA/WA-S1593/2020|EPI_ISL_496019|2020-05-21	2020-05-21	USA	North America	6546	26	1	1	1	1	1	1	1200	1	15720	300
hCoV-19/South Korea/KCDC2294/2020|EPI_ISL_510630|2020-05-21	2020-05-21	South Korea	Asia	11320	26	25	1	1	1	1	1	127	1	15279	15279
hCoV-19/USA/WA-S1430/2020|EPI_ISL_495880|2020-05-21	2020-05-21	USA	North America	5355	26	25	1	1	1	1	1	1	1	8701	258
hCoV-19/USA/WA-S1459/2020|EPI_ISL_495909|2020-05-21	2020-05-21	USA	North America	905	26	25	1	1	1	1	1	1	1	1206	258
hCoV-19/USA/CA-CZB-2408/2020|EPI_ISL_513832|2020-05-21	2020-05-21	USA	North America	11418	26	25	1	1	1	1	1	1	1	15421	258
hCoV-19/India/AFMC_5309/2020|EPI_ISL_496538|2020-05-21	2020-05-21	India	Asia	5394	26	1	1	1	1	1	1	1195	1	15700	300
hCoV-19/Northern Ireland/NIRE-106EC3/2020|EPI_ISL_501015|2020-05-21	2020-05-21	United Kingdom	Europe	11648	26	1	1	1	1	1	1	39	1	15721	300
hCoV-19/USA/WA-S1439/2020|EPI_ISL_495889|2020-05-21	2020-05-21	USA	North America	228	26	1	1	1	1	1	156	39	1	8902	8902
hCoV-19/India/NCCS_NR2122/2020|EPI_ISL_496571|2020-05-21	2020-05-21	India	Asia	9462	26	1	1	1	1	13	1	39	1	15723	300
hCoV-19/South Korea/KCDC2297/2020|EPI_ISL_510633|2020-05-22	2020-05-22	South Korea	Asia	11320	26	25	1	1	1	1	1	127	1	15279	15279
hCoV-19/USA/WA-S1453/2020|EPI_ISL_495903|2020-05-22	2020-05-22	USA	North America	11460	1343	66	1	1	1	1	1	1	1	15725	985
hCoV-19/USA/WA-S1454/2020|EPI_ISL_495904|2020-05-22	2020-05-22	USA	North America	11651	26	1	1	1	1	1	1	39	1	15726	300
hCoV-19/USA/WA-S1505/2020|EPI_ISL_495931|2020-05-22	2020-05-22	USA	North America	11428	26	1	1	1	1	1	13	39	1	15727	300
hCoV-19/USA/CA-CZB-2164/2020|EPI_ISL_513714|2020-05-22	2020-05-22	USA	North America	8788	26	1	1	1	1	1	1	278	1	11907	317
hCoV-19/USA/WA-S1518/2020|EPI_ISL_495944|2020-05-22	2020-05-22	USA	North America	11653	26	1	1	1	1	1	1	39	1	15730	300
hCoV-19/India/AR12/2020|EPI_ISL_508159|2020-05-22	2020-05-22	India	Asia	11655	26	1	1	1	1	1	1	39	1	15732	300
hCoV-19/USA/WA-S1494/2020|EPI_ISL_495920|2020-05-22	2020-05-22	USA	North America	11394	26	1	1	1	1	1	156	1201	1	15733	8902
hCoV-19/India/NCCS_NR2347/2020|EPI_ISL_496580|2020-05-22	2020-05-22	India	Asia	5394	26	1	93	1	1	1	1	39	1	15734	300
hCoV-19/USA/CA-CZB-2162/2020|EPI_ISL_513712|2020-05-22	2020-05-22	USA	North America	8788	26	1	1	1	1	1	1	278	1	11907	317
hCoV-19/Northern Ireland/NIRE-106F48/2020|EPI_ISL_501059|2020-05-22	2020-05-22	United Kingdom	Europe	9062	26	1	1	1	1	1	1	39	1	12276	300
hCoV-19/USA/WA-S1455/2020|EPI_ISL_495905|2020-05-22	2020-05-22	USA	North America	11657	26	66	1	1	1	1	1	1	1	15736	985
hCoV-19/Oman/205038321/2020|EPI_ISL_491995|2020-05-22	2020-05-22	Oman	Asia	11658	26	1	1	1	1	1	164	39	1	15737	300
hCoV-19/South Korea/KCDC2296/2020|EPI_ISL_510632|2020-05-22	2020-05-22	South Korea	Asia	11320	26	25	1	1	1	1	1	127	1	15279	15279
hCoV-19/India/NCCS_NR2359/2020|EPI_ISL_496581|2020-05-22	2020-05-22	India	Asia	11661	2165	1	1	1	1	1	1	1	1	15740	255
hCoV-19/India/AR9/2020|EPI_ISL_508206|2020-05-22	2020-05-22	India	Asia	11655	26	1	1	1	1	1	1	39	1	15732	300
hCoV-19/USA/WA-S1495/2020|EPI_ISL_495921|2020-05-22	2020-05-22	USA	North America	228	26	1	1	1	1	1	156	39	1	8902	8902
hCoV-19/Northern Ireland/NIRE-106F0C/2020|EPI_ISL_500963|2020-05-22	2020-05-22	United Kingdom	Europe	9062	26	1	1	1	1	1	1	39	1	12276	300
hCoV-19/USA/WA-S1493/2020|EPI_ISL_495919|2020-05-22	2020-05-22	USA	North America	6546	26	1	1	1	1	1	1	39	1	8880	300
hCoV-19/Wales/PHWC-168D4A/2020|EPI_ISL_494359|2020-05-22	2020-05-22	United Kingdom	Europe	9539	288	1	1	1	1	1	1	39	1	12891	2490
hCoV-19/USA/MN-MDH-1374/2020|EPI_ISL_507962|2020-05-22	2020-05-22	USA	North America	11664	26	25	1	1	1	1	1	1	1	15743	258
hCoV-19/USA/WA-S1496/2020|EPI_ISL_495922|2020-05-22	2020-05-22	USA	North America	228	1128	1	1	1	1	1	156	39	1	15744	8902
hCoV-19/USA/FL-BPHL-0813/2020|EPI_ISL_514159|2020-05-22	2020-05-22	USA	North America	11665	26	157	1	1	1	1	14	1	1	15745	768
hCoV-19/Northern Ireland/NIRE-106F39/2020|EPI_ISL_501045|2020-05-22	2020-05-22	United Kingdom	Europe	11666	26	1	1	1	1	1	1	39	1	15746	300
hCoV-19/India/NCCS_NR2329/2020|EPI_ISL_496579|2020-05-22	2020-05-22	India	Asia	11667	26	1	1	1	1	1	1	1204	1	15747	300
hCoV-19/Sweden/20-51745/2020|EPI_ISL_510842|2020-05-22	2020-05-22	Sweden	Europe	11668	196	25	1	1	1	1	1	1	10	15748	1063
hCoV-19/Northern Ireland/NIRE-106F2A/2020|EPI_ISL_501053|2020-05-22	2020-05-22	United Kingdom	Europe	11669	26	1	1	1	1	1	1	39	1	15749	300
hCoV-19/USA/WA-S1508/2020|EPI_ISL_495934|2020-05-22	2020-05-22	USA	North America	11552	65	1	1	1	1	1	3	1	1	15597	256
hCoV-19/USA/WA-S1522/2020|EPI_ISL_495948|2020-05-22	2020-05-22	USA	North America	6546	26	1	1	1	1	1	1	39	1	8880	300
hCoV-19/South Korea/KCDC2295/2020|EPI_ISL_510631|2020-05-22	2020-05-22	South Korea	Asia	11671	26	25	1	1	1	1	1	127	1	15752	15279
hCoV-19/South Korea/KCDC2300/2020|EPI_ISL_510636|2020-05-22	2020-05-22	South Korea	Asia	11610	4	1	1	3	1	1	5	161	1	15665	1508
hCoV-19/England/NORT-29ABEA/2020|EPI_ISL_492483|2020-05-22	2020-05-22	United Kingdom	Europe	8821	85	1	1	1	1	1	205	39	1	11959	399
hCoV-19/USA/CA-CZB-2450/2020|EPI_ISL_513858|2020-05-22	2020-05-22	USA	North America	52	26	6	1	1	1	1	1	39	1	15755	300
hCoV-19/South Korea/KCDC2301/2020|EPI_ISL_510637|2020-05-22	2020-05-22	South Korea	Asia	11320	26	25	1	1	1	1	1	127	1	15279	15279
hCoV-19/England/CAMB-1B39B5/2020|EPI_ISL_492201|2020-05-22	2020-05-22	United Kingdom	Europe	11673	26	1	1	1	1	1	1	160	1	15756	4669
hCoV-19/Northern Ireland/NIRE-106F1B/2020|EPI_ISL_500994|2020-05-22	2020-05-22	United Kingdom	Europe	52	1872	1	1	1	1	1	120	39	1	15757	300
hCoV-19/India/AR22/2020|EPI_ISL_508170|2020-05-22	2020-05-22	India	Asia	11674	26	25	1	23	1	1	1	1	1	15758	800
hCoV-19/USA/WA-S1509/2020|EPI_ISL_495935|2020-05-22	2020-05-22	USA	North America	11552	65	1	1	1	1	1	3	1	1	15597	256
hCoV-19/USA/WA-S1514/2020|EPI_ISL_495940|2020-05-22	2020-05-22	USA	North America	6546	26	1	1	1	1	1	1	39	1	8880	300
hCoV-19/India/MW28/2020|EPI_ISL_508431|2020-05-23	2020-05-23	India	Asia	11676	2167	1	1	1	1	1	1	39	1	15763	300
hCoV-19/USA/WA-S1517/2020|EPI_ISL_495943|2020-05-23	2020-05-23	USA	North America	11679	26	25	1	1	1	1	1	1209	1	15766	258
hCoV-19/USA/WA-S1526/2020|EPI_ISL_495952|2020-05-23	2020-05-23	USA	North America	6546	1723	1	1	1	1	1	1	39	1	15767	300
hCoV-19/Sweden/20-08904/2020|EPI_ISL_510811|2020-05-23	2020-05-23	Sweden	Europe	11680	196	25	1	1	1	1	1	1	1	15768	1063
hCoV-19/Northern Ireland/NIRE-106D20/2020|EPI_ISL_500986|2020-05-23	2020-05-23	United Kingdom	Europe	9062	26	1	1	1	1	1	1	39	1	12276	300
hCoV-19/India/AR18/2020|EPI_ISL_508165|2020-05-23	2020-05-23	India	Asia	11681	2168	1	1	1	1	1	1	1	1	15769	255
hCoV-19/Northern Ireland/NIRE-106D3F/2020|EPI_ISL_501025|2020-05-23	2020-05-23	United Kingdom	Europe	11682	26	1	1	1	1	1	1	1	1	15770	255
hCoV-19/South Korea/KCDC2304/2020|EPI_ISL_510640|2020-05-23	2020-05-23	South Korea	Asia	11320	2116	25	1	1	87	1	1	127	1	15772	15279
hCoV-19/Northern Ireland/NIRE-106D11/2020|EPI_ISL_501046|2020-05-23	2020-05-23	United Kingdom	Europe	9062	26	1	1	1	1	1	1	39	1	12276	300
hCoV-19/Sweden/20-08906/2020|EPI_ISL_510813|2020-05-23	2020-05-23	Sweden	Europe	195	196	138	1	1	1	1	268	1	1	15775	1063
hCoV-19/USA/WA-S1524/2020|EPI_ISL_495950|2020-05-23	2020-05-23	USA	North America	6546	26	1	1	1	1	1	1	39	1	8880	300
hCoV-19/USA/WA-S1525/2020|EPI_ISL_495951|2020-05-23	2020-05-23	USA	North America	11555	26	1	1	1	1	1	156	39	1	15600	8902
hCoV-19/India/AFMC_5458/2020|EPI_ISL_496529|2020-05-23	2020-05-23	India	Asia	11688	99	1	1	1	1	1	1	40	1	15778	1179
hCoV-19/India/AFMC_5473/2020|EPI_ISL_496520|2020-05-23	2020-05-23	India	Asia	11689	99	1	1	1	1	1	1	40	1	15779	1179
hCoV-19/USA/WI-UW-836/2020|EPI_ISL_509843|2020-05-23	2020-05-23	USA	North America	11690	26	25	1	1	1	1	1	1	1	15780	258
hCoV-19/India/MW29/2020|EPI_ISL_508432|2020-05-23	2020-05-23	India	Asia	11676	2167	1	1	1	1	1	1	39	1	15763	300
hCoV-19/South Korea/KCDC2303/2020|EPI_ISL_510639|2020-05-23	2020-05-23	South Korea	Asia	11320	26	25	1	1	1	1	1	127	1	15279	15279
hCoV-19/USA/CA-CZB-2167/2020|EPI_ISL_513717|2020-05-23	2020-05-23	USA	North America	11691	26	1	1	1	1	1	1	311	1	15781	300
hCoV-19/SaudiArabia/KAUST-JEDDAH871/2020|EPI_ISL_513025|2020-05-24	2020-05-24	Saudi Arabia	Asia	11419	26	1	1	1	1	1	1	39	1	15423	300
hCoV-19/SaudiArabia/KAUST-JEDDAH868/2020|EPI_ISL_513022|2020-05-24	2020-05-24	Saudi Arabia	Asia	4044	26	1	1	1	1	1	1	1211	1	15784	300
hCoV-19/SaudiArabia/KAUST-JEDDAH837/2020|EPI_ISL_513010|2020-05-24	2020-05-24	Saudi Arabia	Asia	258	1	25	1	23	1	1	1	1	1	14963	800
hCoV-19/SaudiArabia/KAUST-JEDDAH835/2020|EPI_ISL_513008|2020-05-24	2020-05-24	Saudi Arabia	Asia	52	1	1	1	1	1	1	1	39	1	14554	300
hCoV-19/USA/WA-S1529/2020|EPI_ISL_495955|2020-05-24	2020-05-24	USA	North America	11696	26	1	1	1	1	1	1	39	1	15788	300
hCoV-19/SaudiArabia/KAUST-JEDDAH833/2020|EPI_ISL_513006|2020-05-24	2020-05-24	Saudi Arabia	Asia	11697	26	25	1	23	1	1	1	1	1	15789	800
hCoV-19/SaudiArabia/KAUST-JEDDAH883/2020|EPI_ISL_513033|2020-05-24	2020-05-24	Saudi Arabia	Asia	11698	861	25	1	23	1	1	1	4	1	15790	16416
hCoV-19/SaudiArabia/KAUST-JEDDAH884/2020|EPI_ISL_513034|2020-05-24	2020-05-24	Saudi Arabia	Asia	11699	861	25	1	23	1	1	1	4	1	15791	16416
hCoV-19/India/AR15/2020|EPI_ISL_508162|2020-05-24	2020-05-24	India	Asia	11700	26	1	8	1	1	1	1	39	1	15792	300
hCoV-19/SaudiArabia/KAUST-JEDDAH846/2020|EPI_ISL_513018|2020-05-24	2020-05-24	Saudi Arabia	Asia	11701	26	25	1	23	1	1	1	1	1	15793	800
hCoV-19/SaudiArabia/KAUST-JEDDAH844/2020|EPI_ISL_513016|2020-05-24	2020-05-24	Saudi Arabia	Asia	11702	1	25	1	23	1	1	1	1	1	15794	800
hCoV-19/SaudiArabia/KAUST-JEDDAH869/2020|EPI_ISL_513023|2020-05-24	2020-05-24	Saudi Arabia	Asia	52	26	1	1	1	1	1	1	39	11	15795	300
hCoV-19/SaudiArabia/KAUST-JEDDAH870/2020|EPI_ISL_513024|2020-05-24	2020-05-24	Saudi Arabia	Asia	11703	26	25	1	23	1	1	1	1	1	15796	800
hCoV-19/Australia/NSW2314/2020|EPI_ISL_500706|2020-05-24	2020-05-24	Australia	Oceania	11704	123	1	1	1	1	1	3	14	1	15797	2532
hCoV-19/SaudiArabia/KAUST-JEDDAH891/2020|EPI_ISL_513040|2020-05-24	2020-05-24	Saudi Arabia	Asia	258	1	25	1	23	1	1	1	1212	1	15798	800
hCoV-19/India/S63/2020|EPI_ISL_508453|2020-05-24	2020-05-24	India	Asia	231	2088	1	1	1	1	1	1	1	1	15799	301
hCoV-19/SaudiArabia/KAUST-JEDDAH886/2020|EPI_ISL_513035|2020-05-24	2020-05-24	Saudi Arabia	Asia	52	26	1	1	1	1	1	1	39	1	300	300
hCoV-19/India/S64/2020|EPI_ISL_508454|2020-05-24	2020-05-24	India	Asia	11705	181	25	1	23	1	1	1	4	1	15800	5447
hCoV-19/SaudiArabia/KAUST-JEDDAH882/2020|EPI_ISL_513032|2020-05-24	2020-05-24	Saudi Arabia	Asia	258	26	25	1	23	1	1	1	1	1	800	800
hCoV-19/India/IK99/2020|EPI_ISL_508414|2020-05-24	2020-05-24	India	Asia	11706	26	473	1	1	1	1	1	1	1	15801	258
hCoV-19/SaudiArabia/KAUST-JEDDAH836/2020|EPI_ISL_513009|2020-05-24	2020-05-24	Saudi Arabia	Asia	11709	26	25	1	23	1	1	1	1	1	15804	800
hCoV-19/India/IK97/2020|EPI_ISL_508413|2020-05-24	2020-05-24	India	Asia	11710	26	1	1	1	1	1	1	1	1	15805	255
hCoV-19/England/NORT-29AC7E/2020|EPI_ISL_492492|2020-05-24	2020-05-24	United Kingdom	Europe	52	26	1	1	1	1	1	269	39	1	15806	300
hCoV-19/SaudiArabia/KAUST-JEDDAH889/2020|EPI_ISL_513038|2020-05-24	2020-05-24	Saudi Arabia	Asia	11711	26	25	1	23	1	1	1	1	1	15807	800
hCoV-19/India/NCCS_NR2527/2020|EPI_ISL_496585|2020-05-24	2020-05-24	India	Asia	3725	2173	1	1	1	1	1	1	1	1	15808	255
hCoV-19/India/NCCS_NR2513/2020|EPI_ISL_496582|2020-05-24	2020-05-24	India	Asia	11712	26	1	1	1	1	1	1	39	1	15809	300
hCoV-19/SaudiArabia/KAUST-JEDDAH887/2020|EPI_ISL_513036|2020-05-24	2020-05-24	Saudi Arabia	Asia	52	1	1	1	1	1	1	1	39	1	14554	300
hCoV-19/SaudiArabia/KAUST-JEDDAH828/2020|EPI_ISL_513003|2020-05-24	2020-05-24	Saudi Arabia	Asia	11713	1	1	1	1	1	1	1	39	1	15810	300
hCoV-19/SaudiArabia/KAUST-JEDDAH830/2020|EPI_ISL_513004|2020-05-24	2020-05-24	Saudi Arabia	Asia	11713	1	1	1	1	1	1	1	39	1	15810	300
hCoV-19/SaudiArabia/KAUST-JEDDAH843/2020|EPI_ISL_513015|2020-05-24	2020-05-24	Saudi Arabia	Asia	258	1	25	1	23	1	1	1	1	1	14963	800
hCoV-19/SaudiArabia/KAUST-JEDDAH866/2020|EPI_ISL_513020|2020-05-24	2020-05-24	Saudi Arabia	Asia	3860	26	1	1	1	1	1	1	1	1	15814	255
hCoV-19/South Korea/KCDC2307/2020|EPI_ISL_510643|2020-05-24	2020-05-24	South Korea	Asia	11320	26	25	1	1	1	1	1	127	1	15279	15279
hCoV-19/SaudiArabia/KAUST-JEDDAH877/2020|EPI_ISL_513029|2020-05-24	2020-05-24	Saudi Arabia	Asia	10768	26	1	1	1	1	1	1	39	1	15816	300
hCoV-19/USA/WA-S1530/2020|EPI_ISL_495956|2020-05-24	2020-05-24	USA	North America	6546	26	1	1	1	1	1	1	39	1	8880	300
hCoV-19/India/IK93/2020|EPI_ISL_508411|2020-05-24	2020-05-24	India	Asia	11718	2175	1	1	1	1	1	1	1	1	15817	255
hCoV-19/SaudiArabia/KAUST-JEDDAH831/2020|EPI_ISL_513005|2020-05-24	2020-05-24	Saudi Arabia	Asia	11697	26	25	1	23	1	1	1	1	1	15789	800
hCoV-19/USA/OR-OHSU-0419/2020|EPI_ISL_509133|2020-05-24	2020-05-24	USA	North America	231	2176	558	1	1	1	1	1	4	1	15818	498
hCoV-19/SaudiArabia/KAUST-JEDDAH826/2020|EPI_ISL_513002|2020-05-24	2020-05-24	Saudi Arabia	Asia	3237	1	25	1	23	1	1	1	1	1	15819	800
hCoV-19/India/NCCS_NR2517/2020|EPI_ISL_496583|2020-05-24	2020-05-24	India	Asia	5394	26	1	1	1	1	1	1	39	1	7374	300
hCoV-19/SaudiArabia/KAUST-JEDDAH888/2020|EPI_ISL_513037|2020-05-24	2020-05-24	Saudi Arabia	Asia	52	1	25	1	1	1	1	1	39	1	15820	300
hCoV-19/India/S66/2020|EPI_ISL_508456|2020-05-24	2020-05-24	India	Asia	11719	2177	1	1	1	1	1	1	1	1	15821	255
hCoV-19/Sweden/20-08905/2020|EPI_ISL_510812|2020-05-24	2020-05-24	Sweden	Europe	8602	196	25	1	1	1	1	1	1	1	15823	1063
hCoV-19/SaudiArabia/KAUST-JEDDAH875/2020|EPI_ISL_513028|2020-05-24	2020-05-24	Saudi Arabia	Asia	10988	861	25	1	23	1	1	1	4	1	15825	5447
hCoV-19/SaudiArabia/KAUST-JEDDAH867/2020|EPI_ISL_513021|2020-05-24	2020-05-24	Saudi Arabia	Asia	2043	1	1	1	1	1	1	1	39	1	15826	300
hCoV-19/USA/CA-CZB-2169/2020|EPI_ISL_513719|2020-05-24	2020-05-24	USA	North America	11717	26	25	1	1	1	1	1	268	1	15829	258
hCoV-19/SaudiArabia/KAUST-JEDDAH841/2020|EPI_ISL_513013|2020-05-24	2020-05-24	Saudi Arabia	Asia	11724	2178	25	1	23	1	1	1	1	1	15831	800
hCoV-19/India/AFMC_5670/2020|EPI_ISL_496540|2020-05-25	2020-05-25	India	Asia	5394	26	1	1	1	1	1	1	39	1	7374	300
hCoV-19/South Korea/KCDC2310/2020|EPI_ISL_510646|2020-05-25	2020-05-25	South Korea	Asia	11726	26	25	1	1	1	1	1	127	1	15833	15279
hCoV-19/South Korea/KCDC2305/2020|EPI_ISL_510641|2020-05-25	2020-05-25	South Korea	Asia	11320	26	25	1	1	1	1	1	127	1	15279	15279
hCoV-19/USA/MD-MDH-0083/2020|EPI_ISL_509487|2020-05-25	2020-05-25	USA	North America	11727	26	861	1	1	1	1	1	1	1	15834	258
hCoV-19/India/S70/2020|EPI_ISL_508460|2020-05-25	2020-05-25	India	Asia	11728	26	1	8	1	1	1	1	39	1	15838	300
hCoV-19/Wales/PHWC-166CF4/2020|EPI_ISL_494104|2020-05-25	2020-05-25	United Kingdom	Europe	9487	26	1	1	1	1	1	1	1	1	12826	255
hCoV-19/India/AFMC_5688/2020|EPI_ISL_496541|2020-05-25	2020-05-25	India	Asia	11731	26	1	1	1	1	1	1	397	1	15842	255
hCoV-19/South Korea/KCDC2311/2020|EPI_ISL_510647|2020-05-25	2020-05-25	South Korea	Asia	11726	26	25	1	1	1	1	1	127	1	15833	15279
hCoV-19/South Korea/KCDC2320/2020|EPI_ISL_510656|2020-05-25	2020-05-25	South Korea	Asia	11726	26	25	1	1	1	1	1	127	1	15833	15279
hCoV-19/USA/WA-S1536/2020|EPI_ISL_495962|2020-05-25	2020-05-25	USA	North America	11734	26	25	1	1	1	1	1	1	1	15845	258
hCoV-19/Northern Ireland/NIRE-106DC6/2020|EPI_ISL_500984|2020-05-25	2020-05-25	United Kingdom	Europe	9062	26	1	1	1	1	1	1	39	1	12276	300
hCoV-19/South Korea/KCDC2316/2020|EPI_ISL_510652|2020-05-25	2020-05-25	South Korea	Asia	11735	26	25	1	1	1	1	1	127	1	15846	15279
hCoV-19/India/S92/2020|EPI_ISL_508481|2020-05-25	2020-05-25	India	Asia	11728	26	1	8	1	1	1	1	39	1	15838	300
hCoV-19/India/AFMC_5694/2020|EPI_ISL_496542|2020-05-25	2020-05-25	India	Asia	11731	26	1	1	1	1	1	1	1	13	15849	255
hCoV-19/South Korea/KCDC2308/2020|EPI_ISL_510644|2020-05-25	2020-05-25	South Korea	Asia	11320	26	25	1	1	1	1	1	127	1	15279	15279
hCoV-19/India/AFMC_5807/2020|EPI_ISL_496545|2020-05-25	2020-05-25	India	Asia	11738	26	1	1	1	1	1	1	39	1	15850	300
hCoV-19/USA/MD-MDH-0081/2020|EPI_ISL_509485|2020-05-25	2020-05-25	USA	North America	11739	4	1	1	3	1	1	5	161	1	15851	1508
hCoV-19/Oman/205038852/2020|EPI_ISL_491998|2020-05-25	2020-05-25	Oman	Asia	4606	26	1	1	25	1	1	1	39	1	15852	300
hCoV-19/USA/OR-OHSU-0422/2020|EPI_ISL_509134|2020-05-25	2020-05-25	USA	North America	11740	26	1	1	1	1	1	1	1	1	15853	255
hCoV-19/Northern Ireland/NIRE-106D99/2020|EPI_ISL_500968|2020-05-25	2020-05-25	United Kingdom	Europe	8341	26	1	1	1	1	1	1	39	1	11303	300
hCoV-19/Wales/PHWC-166DF1/2020|EPI_ISL_494117|2020-05-25	2020-05-25	United Kingdom	Europe	11741	26	1	1	1	1	1	1	39	1	15854	300
hCoV-19/England/NORT-29ADC6/2020|EPI_ISL_492493|2020-05-25	2020-05-25	United Kingdom	Europe	8821	85	1	1	1	1	1	205	39	1	11959	399
hCoV-19/India/AFMC_5727/2020|EPI_ISL_496544|2020-05-25	2020-05-25	India	Asia	11731	26	1	1	1	1	1	1	1	1	15856	255
hCoV-19/South Korea/KCDC2306/2020|EPI_ISL_510642|2020-05-25	2020-05-25	South Korea	Asia	11320	26	25	1	1	1	1	1	127	1	15279	15279
hCoV-19/USA/MD-MDH-0080/2020|EPI_ISL_509484|2020-05-25	2020-05-25	USA	North America	11739	4	1	1	3	1	1	5	161	1	15851	1508
hCoV-19/USA/MD-MDH-0079/2020|EPI_ISL_509483|2020-05-25	2020-05-25	USA	North America	11743	1	1	1	1	1	1	3	14	1	15857	9734
hCoV-19/India/AFMC_5695/2020|EPI_ISL_496543|2020-05-25	2020-05-25	India	Asia	11731	26	1	1	1	1	1	1	1	1	15856	255
hCoV-19/South Korea/KCDC2309/2020|EPI_ISL_510645|2020-05-25	2020-05-25	South Korea	Asia	11726	26	25	1	1	1	1	1	127	1	15833	15279
hCoV-19/South Korea/KCDC2312/2020|EPI_ISL_510648|2020-05-26	2020-05-26	South Korea	Asia	11320	26	25	1	1	1	1	1	127	1	15279	15279
hCoV-19/USA/WA-S1552/2020|EPI_ISL_495978|2020-05-26	2020-05-26	USA	North America	11746	26	1	1	1	1	1	1	39	1	15860	300
hCoV-19/USA/WI-UW-817/2020|EPI_ISL_509824|2020-05-26	2020-05-26	USA	North America	11747	26	25	1	1	1	1	1	1	1	15861	258
hCoV-19/USA/WA-S1576/2020|EPI_ISL_496002|2020-05-26	2020-05-26	USA	North America	11748	26	16	1	1	1	1	1	39	1	15862	300
hCoV-19/India/S81/2020|EPI_ISL_508471|2020-05-26	2020-05-26	India	Asia	11749	26	120	1	1	1	1	1	39	1	15863	300
hCoV-19/USA/WA-S1611/2020|EPI_ISL_496037|2020-05-26	2020-05-26	USA	North America	11748	26	16	1	1	1	1	1	39	1	15862	300
hCoV-19/SaudiArabia/KAUST-MADINAH862/2020|EPI_ISL_513197|2020-05-26	2020-05-26	Saudi Arabia	Asia	11751	26	25	1	23	1	1	1	1	1	15865	800
hCoV-19/SaudiArabia/KAUST-MADINAH850/2020|EPI_ISL_513190|2020-05-26	2020-05-26	Saudi Arabia	Asia	11752	861	1	1	23	1	1	1	4	1	15866	16416
hCoV-19/USA/WA-S1613/2020|EPI_ISL_496039|2020-05-26	2020-05-26	USA	North America	11748	26	16	1	1	1	1	1	39	1	15862	300
hCoV-19/USA/WA-S1602/2020|EPI_ISL_496028|2020-05-26	2020-05-26	USA	North America	6546	26	1	17	1	1	1	1	39	1	15482	300
hCoV-19/USA/WA-S1558/2020|EPI_ISL_495984|2020-05-26	2020-05-26	USA	North America	6287	26	1	1	1	7	1	1	39	1	15868	300
hCoV-19/USA/WA-S1595/2020|EPI_ISL_496021|2020-05-26	2020-05-26	USA	North America	11754	26	1	1	1	1	1	1	39	1	15869	300
hCoV-19/South Korea/KCDC2326/2020|EPI_ISL_510662|2020-05-26	2020-05-26	South Korea	Asia	11726	26	25	1	1	1	1	1	127	1	15833	15279
hCoV-19/South Korea/KCDC2329/2020|EPI_ISL_510665|2020-05-26	2020-05-26	South Korea	Asia	11671	26	25	1	1	1	1	1	127	1	15752	15279
hCoV-19/South Korea/KCDC2314/2020|EPI_ISL_510650|2020-05-26	2020-05-26	South Korea	Asia	11320	26	25	1	16	1	1	1	127	1	15871	15279
hCoV-19/USA/WA-S1587/2020|EPI_ISL_496013|2020-05-26	2020-05-26	USA	North America	11756	26	1	1	29	90	1	1	39	1	15872	11290
hCoV-19/SaudiArabia/KAUST-MADINAH898/2020|EPI_ISL_513200|2020-05-26	2020-05-26	Saudi Arabia	Asia	11757	1	25	1	23	1	1	1	1	1	15873	800
hCoV-19/USA/CA-CZB-2190/2020|EPI_ISL_513739|2020-05-26	2020-05-26	USA	North America	11418	26	25	1	1	1	1	1	1	1	15421	258
hCoV-19/USA/WA-S1588/2020|EPI_ISL_496014|2020-05-26	2020-05-26	USA	North America	11758	365	25	1	1	1	1	1	1	1	15874	258
hCoV-19/SaudiArabia/KAUST-MADINAH957/2020|EPI_ISL_513207|2020-05-26	2020-05-26	Saudi Arabia	Asia	11759	181	25	1	23	1	1	1	4	1	15875	5447
hCoV-19/South Korea/KCDC2321/2020|EPI_ISL_510657|2020-05-26	2020-05-26	South Korea	Asia	11726	26	25	1	1	1	1	1	127	1	15833	15279
hCoV-19/India/BJMC_6184/2020|EPI_ISL_496523|2020-05-26	2020-05-26	India	Asia	11761	26	1	1	1	1	1	270	1	1	15877	255
hCoV-19/USA/WA-S1640/2020|EPI_ISL_496066|2020-05-26	2020-05-26	USA	North America	11762	26	25	1	1	1	1	1	1	1	15878	258
hCoV-19/USA/WA-S1618/2020|EPI_ISL_496044|2020-05-26	2020-05-26	USA	North America	6546	26	1	1	1	1	1	1	39	1	8880	300
hCoV-19/SaudiArabia/KAUST-MADINAH860/2020|EPI_ISL_513196|2020-05-26	2020-05-26	Saudi Arabia	Asia	11419	26	1	1	1	1	1	1	39	1	15423	300
hCoV-19/USA/WA-S1605/2020|EPI_ISL_496031|2020-05-26	2020-05-26	USA	North America	6546	26	1	1	1	1	1	1	39	1	8880	300
hCoV-19/USA/WA-S1610/2020|EPI_ISL_496036|2020-05-26	2020-05-26	USA	North America	6546	26	1	1	1	1	1	1	39	1	8880	300
hCoV-19/USA/WA-S1553/2020|EPI_ISL_495979|2020-05-26	2020-05-26	USA	North America	11765	26	1	1	1	1	20	1	39	1	15881	300
hCoV-19/USA/MD-MDH-0082/2020|EPI_ISL_509486|2020-05-26	2020-05-26	USA	North America	11766	4	1	1	3	1	1	5	161	1	15882	1508
hCoV-19/SaudiArabia/KAUST-MADINAH960/2020|EPI_ISL_513210|2020-05-26	2020-05-26	Saudi Arabia	Asia	52	1	25	1	23	1	1	1	1	1	14431	291
hCoV-19/USA/WA-S1577/2020|EPI_ISL_496003|2020-05-26	2020-05-26	USA	North America	11754	26	1	1	1	1	1	1	39	1	15869	300
hCoV-19/USA/WA-S1578/2020|EPI_ISL_496004|2020-05-26	2020-05-26	USA	North America	6546	26	1	1	1	1	1	1	39	1	8880	300
hCoV-19/India/AFMC_5868/2020|EPI_ISL_496533|2020-05-26	2020-05-26	India	Asia	11768	26	1	1	1	1	1	1	39	1	15885	300
hCoV-19/South Korea/KCDC2313/2020|EPI_ISL_510649|2020-05-26	2020-05-26	South Korea	Asia	11320	26	25	1	1	1	1	1	127	1	15279	15279
hCoV-19/USA/WA-S1540/2020|EPI_ISL_495966|2020-05-26	2020-05-26	USA	North America	11388	26	1	1	1	1	1	1	39	1	15377	300
hCoV-19/SaudiArabia/KAUST-MADINAH958/2020|EPI_ISL_513208|2020-05-26	2020-05-26	Saudi Arabia	Asia	11770	181	25	1	23	1	1	1	4	1	15887	5447
hCoV-19/USA/CA-CZB-2181/2020|EPI_ISL_513731|2020-05-26	2020-05-26	USA	North America	11473	26	1	1	1	1	1	1	1087	1	15498	300
hCoV-19/USA/WA-S1641/2020|EPI_ISL_496067|2020-05-26	2020-05-26	USA	North America	195	1773	25	1	1	1	1	1	1	1	15888	258
hCoV-19/South Korea/KCDC2322/2020|EPI_ISL_510658|2020-05-26	2020-05-26	South Korea	Asia	11771	26	25	1	1	1	1	1	127	1	15889	15279
hCoV-19/South Korea/KCDC2315/2020|EPI_ISL_510651|2020-05-26	2020-05-26	South Korea	Asia	11320	26	25	1	1	1	1	1	127	1	15279	15279
hCoV-19/USA/WA-S1586/2020|EPI_ISL_496012|2020-05-26	2020-05-26	USA	North America	6287	26	1	1	1	7	1	1	39	1	15868	300
hCoV-19/SaudiArabia/KAUST-MADINAH937/2020|EPI_ISL_513201|2020-05-26	2020-05-26	Saudi Arabia	Asia	5499	26	25	1	23	1	1	1	1	1	15891	800
hCoV-19/South Korea/KCDC2328/2020|EPI_ISL_510664|2020-05-26	2020-05-26	South Korea	Asia	11726	26	25	1	1	1	1	1	127	1	15833	15279
hCoV-19/USA/WA-S1601/2020|EPI_ISL_496027|2020-05-26	2020-05-26	USA	North America	11182	26	1	1	1	1	1	1	39	1	15087	300
hCoV-19/South Korea/KCDC2327/2020|EPI_ISL_510663|2020-05-26	2020-05-26	South Korea	Asia	11726	26	25	1	1	1	1	1	127	1	15833	15279
hCoV-19/USA/WA-S1559/2020|EPI_ISL_495985|2020-05-26	2020-05-26	USA	North America	11773	26	1	1	1	1	1	1	39	1	15892	300
hCoV-19/India/S78/2020|EPI_ISL_508468|2020-05-26	2020-05-26	India	Asia	11774	26	1	1	1	1	1	1	1	1	15893	255
hCoV-19/USA/WA-S1556/2020|EPI_ISL_495982|2020-05-26	2020-05-26	USA	North America	3842	26	1	1	1	1	1	1	39	1	5227	300
hCoV-19/USA/WA-S1603/2020|EPI_ISL_496029|2020-05-26	2020-05-26	USA	North America	6546	26	1	1	1	1	1	1	39	1	8880	300
hCoV-19/USA/WA-S1592/2020|EPI_ISL_496018|2020-05-26	2020-05-26	USA	North America	6546	26	1	1	1	1	1	1	39	1	8880	300
hCoV-19/USA/WA-S1539/2020|EPI_ISL_495965|2020-05-26	2020-05-26	USA	North America	11775	2182	1	1	1	1	1	1	1	1	15894	255
hCoV-19/USA/WA-S1585/2020|EPI_ISL_496011|2020-05-26	2020-05-26	USA	North America	6287	26	1	1	1	7	1	1	39	1	15868	300
hCoV-19/England/BRIS-133461/2020|EPI_ISL_495103|2020-05-26	2020-05-26	United Kingdom	Europe	52	26	1	1	1	1	1	1	1	1	255	255
hCoV-19/USA/WA-S1590/2020|EPI_ISL_496016|2020-05-26	2020-05-26	USA	North America	11758	365	25	1	1	1	1	1	1	1	15874	258
hCoV-19/South Korea/KCDC2319/2020|EPI_ISL_510655|2020-05-26	2020-05-26	South Korea	Asia	11320	2183	25	1	1	1	1	1	127	1	15896	15279
hCoV-19/South Korea/KCDC2324/2020|EPI_ISL_510660|2020-05-26	2020-05-26	South Korea	Asia	11777	26	25	1	1	1	1	1	127	1	15898	15279
hCoV-19/USA/WA-S1598/2020|EPI_ISL_496024|2020-05-26	2020-05-26	USA	North America	11778	26	1	1	1	1	1	1	39	1	15899	300
hCoV-19/USA/WA-S1555/2020|EPI_ISL_495981|2020-05-26	2020-05-26	USA	North America	11780	26	25	1	1	1	1	1	1	1	15901	258
hCoV-19/South Korea/KCDC2333/2020|EPI_ISL_510669|2020-05-26	2020-05-26	South Korea	Asia	11777	26	25	1	1	1	1	1	127	1	15898	15279
hCoV-19/USA/WA-S1571/2020|EPI_ISL_495997|2020-05-26	2020-05-26	USA	North America	11566	26	1	1	1	1	1	1	39	1	15612	300
hCoV-19/Oman/205038906/2020|EPI_ISL_492001|2020-05-26	2020-05-26	Oman	Asia	4606	26	1	1	25	1	1	1	39	1	15852	300
hCoV-19/Russia/StPetersburg-RII17574S/2020|EPI_ISL_507279|2020-05-26	2020-05-26	Russia	Europe	52	26	1	1	1	1	1	1	39	1	300	300
hCoV-19/India/IB27/2020|EPI_ISL_508305|2020-05-26	2020-05-26	India	Asia	6226	2185	1	1	1	1	1	1	39	1	15903	300
hCoV-19/USA/WA-S1609/2020|EPI_ISL_496035|2020-05-26	2020-05-26	USA	North America	6546	26	1	1	1	1	1	1	39	1	8880	300
hCoV-19/Northern Ireland/NIRE-106F66/2020|EPI_ISL_501021|2020-05-26	2020-05-26	United Kingdom	Europe	11782	26	1	1	1	1	1	1	39	1	15905	300
hCoV-19/USA/WA-S1573/2020|EPI_ISL_495999|2020-05-26	2020-05-26	USA	North America	11394	26	1	1	1	1	1	156	1201	1	15733	8902
hCoV-19/India/AR29/2020|EPI_ISL_508176|2020-05-26	2020-05-26	India	Asia	11788	181	25	1	23	1	1	1	4	1	15911	5447
hCoV-19/USA/WA-S1554/2020|EPI_ISL_495980|2020-05-26	2020-05-26	USA	North America	11780	26	25	1	1	1	1	1	1	1	15901	258
hCoV-19/USA/WA-S1599/2020|EPI_ISL_496025|2020-05-26	2020-05-26	USA	North America	11791	26	1	1	1	1	1	1	39	1	15914	300
hCoV-19/USA/WA-S1596/2020|EPI_ISL_496022|2020-05-26	2020-05-26	USA	North America	11792	26	1	1	1	1	176	1	39	1	15915	300
hCoV-19/USA/WA-S1563/2020|EPI_ISL_495989|2020-05-26	2020-05-26	USA	North America	6546	26	1	1	1	1	1	1	39	1	8880	300
hCoV-19/South Korea/KCDC2325/2020|EPI_ISL_510661|2020-05-26	2020-05-26	South Korea	Asia	11793	26	25	1	1	1	1	1	127	1	15916	15279
hCoV-19/South Korea/KCDC2318/2020|EPI_ISL_510654|2020-05-26	2020-05-26	South Korea	Asia	11320	2183	25	1	1	1	1	1	127	1	15896	15279
hCoV-19/South Korea/KCDC2317/2020|EPI_ISL_510653|2020-05-26	2020-05-26	South Korea	Asia	11320	26	25	1	1	1	1	1	127	1	15279	15279
hCoV-19/SaudiArabia/KAUST-MADINAH941/2020|EPI_ISL_513203|2020-05-26	2020-05-26	Saudi Arabia	Asia	258	26	25	1	23	1	1	1	1	1	800	800
hCoV-19/USA/CA-CZB-2184/2020|EPI_ISL_513734|2020-05-26	2020-05-26	USA	North America	11797	26	1	1	1	1	1	1	278	1	15920	317
hCoV-19/USA/WA-S1582/2020|EPI_ISL_496008|2020-05-26	2020-05-26	USA	North America	11799	26	1	1	1	1	1	1	39	1	15922	300
hCoV-19/USA/MD-MDH-0051/2020|EPI_ISL_509455|2020-05-26	2020-05-26	USA	North America	11800	26	25	1	39	1	1	1	1	1	15923	258
hCoV-19/USA/WA-S1575/2020|EPI_ISL_496001|2020-05-26	2020-05-26	USA	North America	11802	26	1	1	1	1	1	1	39	1	15925	300
hCoV-19/South Korea/KCDC2334/2020|EPI_ISL_510670|2020-05-26	2020-05-26	South Korea	Asia	11805	26	25	1	1	1	1	51	127	1	15928	15279
hCoV-19/USA/WA-S1572/2020|EPI_ISL_495998|2020-05-26	2020-05-26	USA	North America	6546	26	1	1	1	1	1	1	39	1	8880	300
hCoV-19/South Korea/KCDC2341/2020|EPI_ISL_510677|2020-05-26	2020-05-26	South Korea	Asia	11807	26	25	1	1	1	1	1	127	1	15930	15279
hCoV-19/USA/WA-S1608/2020|EPI_ISL_496034|2020-05-26	2020-05-26	USA	North America	11808	26	1	1	1	1	1	1	39	1	15931	300
hCoV-19/Oman/205038896/2020|EPI_ISL_492000|2020-05-26	2020-05-26	Oman	Asia	4606	26	1	1	25	1	1	1	39	1	15852	300
hCoV-19/Russia/StPetersburg-RII17536S/2020|EPI_ISL_507278|2020-05-26	2020-05-26	Russia	Europe	11809	26	1	1	1	1	1	1	93	1	15933	300
hCoV-19/SaudiArabia/KAUST-MADINAH858/2020|EPI_ISL_513194|2020-05-26	2020-05-26	Saudi Arabia	Asia	11810	1	25	1	23	1	1	1	1	1	15934	800
hCoV-19/USA/WA-S1570/2020|EPI_ISL_495996|2020-05-26	2020-05-26	USA	North America	11773	26	1	1	1	1	1	1	39	1	15892	300
hCoV-19/India/AR25/2020|EPI_ISL_508173|2020-05-27	2020-05-27	India	Asia	11811	26	1	1	1	1	1	1	39	1	15935	300
hCoV-19/USA/WA-S1644/2020|EPI_ISL_496070|2020-05-27	2020-05-27	USA	North America	11812	1773	25	1	1	1	1	1	1	1	15936	258
hCoV-19/USA/WA-S1866/2020|EPI_ISL_496292|2020-05-27	2020-05-27	USA	North America	11813	26	25	1	1	1	1	1	1	1	15937	258
hCoV-19/Ukraine/203100331/2020|EPI_ISL_512610|2020-05-27	2020-05-27	Ukraine	Europe	11814	140	1	1	13	1	1	1	1	1	15938	348
hCoV-19/Mexico/InDRE_33/2020|EPI_ISL_493348|2020-05-27	2020-05-27	Mexico	North America	11816	2190	1	1	1	1	1	1	1	1	15940	255
hCoV-19/India/IB58/2020|EPI_ISL_508332|2020-05-27	2020-05-27	India	Asia	11818	2191	25	1	23	1	1	1	4	1	15942	5447
hCoV-19/USA/FL-BPHL-0550/2020|EPI_ISL_508753|2020-05-27	2020-05-27	USA	North America	855	26	25	1	1	1	1	1	1	1	1382	258
hCoV-19/SaudiArabia/KAUST-MADINAH961/2020|EPI_ISL_513211|2020-05-27	2020-05-27	Saudi Arabia	Asia	2043	26	25	1	23	1	1	1	1	1	14572	800
hCoV-19/South Korea/KCDC2338/2020|EPI_ISL_510674|2020-05-27	2020-05-27	South Korea	Asia	11320	26	25	1	1	1	1	1	127	1	15279	15279
hCoV-19/Sweden/20-51772/2020|EPI_ISL_510849|2020-05-27	2020-05-27	Sweden	Europe	11820	26	1	1	1	1	1	1	39	1	15944	300
hCoV-19/South Korea/KCDC2337/2020|EPI_ISL_510673|2020-05-27	2020-05-27	South Korea	Asia	11320	26	25	1	1	1	1	1	127	1	15279	15279
hCoV-19/USA/WA-S1845/2020|EPI_ISL_496271|2020-05-27	2020-05-27	USA	North America	6546	26	1	1	1	1	1	1	39	1	8880	300
hCoV-19/Ukraine/203100343/2020|EPI_ISL_512622|2020-05-27	2020-05-27	Ukraine	Europe	11814	140	1	1	13	1	1	1	1	1	15938	348
hCoV-19/USA/WA-S1569/2020|EPI_ISL_495995|2020-05-27	2020-05-27	USA	North America	11394	26	1	1	1	1	1	156	1201	1	15733	8902
hCoV-19/Oman/205039149/2020|EPI_ISL_492003|2020-05-27	2020-05-27	Oman	Asia	11658	26	1	1	1	1	1	1	695	1	15946	300
hCoV-19/USA/WA-S1619/2020|EPI_ISL_496045|2020-05-27	2020-05-27	USA	North America	6546	26	1	1	1	1	1	1	39	1	8880	300
hCoV-19/Sweden/20-51769/2020|EPI_ISL_510847|2020-05-27	2020-05-27	Sweden	Europe	11822	26	1	1	1	1	1	1	522	1	15947	300
hCoV-19/USA/OR-OHSU-0438/2020|EPI_ISL_509139|2020-05-27	2020-05-27	USA	North America	3429	26	1	1	1	1	1	1	1	1	8214	255
hCoV-19/USA/CA-CZB-2196/2020|EPI_ISL_513745|2020-05-27	2020-05-27	USA	North America	8788	26	1	1	1	1	1	1	278	1	11907	317
hCoV-19/Ukraine/203100329/2020|EPI_ISL_512608|2020-05-27	2020-05-27	Ukraine	Europe	11814	140	1	1	13	1	1	1	1	1	15938	348
hCoV-19/USA/WA-S1829/2020|EPI_ISL_496255|2020-05-27	2020-05-27	USA	North America	11828	26	1	1	1	1	1	1	39	1	15956	300
hCoV-19/Ukraine/203100327/2020|EPI_ISL_512606|2020-05-27	2020-05-27	Ukraine	Europe	11814	140	1	1	13	1	1	1	1	1	15938	348
hCoV-19/USA/WA-S1635/2020|EPI_ISL_496061|2020-05-27	2020-05-27	USA	North America	11762	2192	25	1	1	1	1	1	1	1	15958	258
hCoV-19/USA/WA-S1857/2020|EPI_ISL_496283|2020-05-27	2020-05-27	USA	North America	11830	26	1	1	1	1	1	1	39	1	15959	300
hCoV-19/Sweden/20-51767/2020|EPI_ISL_510846|2020-05-27	2020-05-27	Sweden	Europe	11832	196	25	1	1	1	1	1	711	1	15961	1063
hCoV-19/South Korea/KCDC2336/2020|EPI_ISL_510672|2020-05-27	2020-05-27	South Korea	Asia	11320	2183	25	1	1	1	1	1	127	1	15896	15279
hCoV-19/Sweden/20-51771/2020|EPI_ISL_510848|2020-05-27	2020-05-27	Sweden	Europe	11822	26	1	1	1	1	1	1	522	1	15947	300
hCoV-19/USA/WA-S1645/2020|EPI_ISL_496071|2020-05-27	2020-05-27	USA	North America	11679	26	25	1	120	1	1	1	1	1	15964	258
hCoV-19/USA/WA-S1634/2020|EPI_ISL_496060|2020-05-27	2020-05-27	USA	North America	195	1773	25	1	1	1	1	1	1	1	15888	258
hCoV-19/India/AR16/2020|EPI_ISL_508163|2020-05-27	2020-05-27	India	Asia	5394	26	869	1	1	1	1	1	39	1	15965	300
hCoV-19/USA/WA-S1856/2020|EPI_ISL_496282|2020-05-27	2020-05-27	USA	North America	11834	26	1	1	1	1	1	1	39	1	15966	300
hCoV-19/Ukraine/203100328/2020|EPI_ISL_512607|2020-05-27	2020-05-27	Ukraine	Europe	11814	140	1	1	13	1	1	1	1	1	15938	348
hCoV-19/India/AR17/2020|EPI_ISL_508164|2020-05-27	2020-05-27	India	Asia	11835	181	25	1	23	1	1	1	4	1	15967	5447
hCoV-19/Ukraine/203100330/2020|EPI_ISL_512609|2020-05-27	2020-05-27	Ukraine	Europe	11814	140	1	1	13	1	1	1	1	1	15938	348
hCoV-19/USA/WA-S1643/2020|EPI_ISL_496069|2020-05-27	2020-05-27	USA	North America	195	1773	25	1	1	1	1	1	1	1	15888	258
hCoV-19/Russia/StPetersburg-RII18090S/2020|EPI_ISL_507286|2020-05-27	2020-05-27	Russia	Europe	11836	26	1	1	1	1	1	1	39	1	15968	300
hCoV-19/USA/CA-CZB-2194/2020|EPI_ISL_513743|2020-05-27	2020-05-27	USA	North America	8788	26	1	1	1	1	1	1	278	1	11907	317
hCoV-19/USA/CA-CZB-2195/2020|EPI_ISL_513744|2020-05-27	2020-05-27	USA	North America	8788	26	1	1	1	1	1	1	278	1	11907	317
hCoV-19/South Korea/KCDC2344/2020|EPI_ISL_510680|2020-05-27	2020-05-27	South Korea	Asia	11320	2183	25	1	1	1	1	1	127	1	15896	15279
hCoV-19/USA/WA-S1842/2020|EPI_ISL_496268|2020-05-27	2020-05-27	USA	North America	11555	26	1	1	1	1	1	156	39	1	15600	8902
hCoV-19/USA/WA-S1835/2020|EPI_ISL_496261|2020-05-27	2020-05-27	USA	North America	905	26	25	1	1	1	1	1	1	1	1206	258
hCoV-19/USA/WA-S1626/2020|EPI_ISL_496052|2020-05-27	2020-05-27	USA	North America	6546	26	1	1	1	112	1	1	39	1	15970	300
hCoV-19/USA/WA-S1840/2020|EPI_ISL_496266|2020-05-27	2020-05-27	USA	North America	11838	26	1	1	17	1	1	1	39	1	15972	300
hCoV-19/SaudiArabia/KAUST-MADINAH1078/2020|EPI_ISL_513095|2020-05-27	2020-05-27	Saudi Arabia	Asia	11839	181	25	1	23	1	1	1	4	1	15973	5447
hCoV-19/USA/WA-S1860/2020|EPI_ISL_496286|2020-05-27	2020-05-27	USA	North America	11813	26	25	1	1	1	1	1	1	1	15937	258
hCoV-19/USA/WA-S1638/2020|EPI_ISL_496064|2020-05-27	2020-05-27	USA	North America	11840	1773	25	1	1	1	1	1	1	1	15974	258
hCoV-19/USA/CA-CZB-2200/2020|EPI_ISL_513749|2020-05-27	2020-05-27	USA	North America	11842	26	25	1	1	1	1	1	1	1	15976	258
hCoV-19/USA/WA-S1855/2020|EPI_ISL_496281|2020-05-27	2020-05-27	USA	North America	11830	26	1	1	1	1	1	1	39	1	15959	300
hCoV-19/South Korea/KCDC2347/2020|EPI_ISL_510683|2020-05-27	2020-05-27	South Korea	Asia	11320	26	25	1	1	1	1	1	127	1	15279	15279
hCoV-19/USA/WA-S1875/2020|EPI_ISL_496301|2020-05-27	2020-05-27	USA	North America	11813	26	25	1	1	1	1	1	1	1	15937	258
hCoV-19/USA/WA-S1833/2020|EPI_ISL_496259|2020-05-27	2020-05-27	USA	North America	11427	26	25	1	1	1	1	1	1219	1	15977	258
hCoV-19/USA/WA-S1862/2020|EPI_ISL_496288|2020-05-27	2020-05-27	USA	North America	11813	26	25	1	1	1	1	1	1	1	15937	258
hCoV-19/Russia/StPetersburg-RII18089S/2020|EPI_ISL_507285|2020-05-27	2020-05-27	Russia	Europe	11836	26	1	1	1	1	1	1	39	1	15968	300
hCoV-19/South Korea/KCDC2331/2020|EPI_ISL_510667|2020-05-27	2020-05-27	South Korea	Asia	11320	26	25	1	1	1	1	1	127	1	15279	15279
hCoV-19/USA/WA-S1839/2020|EPI_ISL_496265|2020-05-27	2020-05-27	USA	North America	11394	26	1	1	1	69	1	156	39	1	15978	8902
hCoV-19/USA/OR-OHSU-0439/2020|EPI_ISL_509140|2020-05-27	2020-05-27	USA	North America	3775	26	25	1	1	1	1	1	1	1	5142	258
hCoV-19/USA/WA-S1625/2020|EPI_ISL_496051|2020-05-27	2020-05-27	USA	North America	11843	26	66	1	1	1	1	1	1	1	15979	985
hCoV-19/India/AR26/2020|EPI_ISL_511908|2020-05-27	2020-05-27	India	Asia	11811	26	1	1	1	1	1	1	39	1	15935	300
hCoV-19/South Korea/KCDC2342/2020|EPI_ISL_510678|2020-05-27	2020-05-27	South Korea	Asia	11844	26	25	1	1	1	1	1	127	1	15981	15279
hCoV-19/USA/WA-S1621/2020|EPI_ISL_496047|2020-05-27	2020-05-27	USA	North America	6546	26	1	1	1	1	1	1	39	1	8880	300
hCoV-19/SaudiArabia/KAUST-MADINAH854/2020|EPI_ISL_513192|2020-05-27	2020-05-27	Saudi Arabia	Asia	11419	1	1	1	1	1	1	1	39	1	15982	300
hCoV-19/South Korea/KCDC2340/2020|EPI_ISL_510676|2020-05-27	2020-05-27	South Korea	Asia	11320	26	854	1	1	1	1	1	127	1	15984	15279
hCoV-19/USA/WA-S1623/2020|EPI_ISL_496049|2020-05-27	2020-05-27	USA	North America	11845	26	1	1	1	1	1	1	39	1	15985	300
hCoV-19/USA/WA-S1873/2020|EPI_ISL_496299|2020-05-27	2020-05-27	USA	North America	11813	26	25	1	1	1	1	1	1	1	15937	258
hCoV-19/USA/CA-CZB-2208/2020|EPI_ISL_513756|2020-05-27	2020-05-27	USA	North America	8788	26	1	1	1	1	1	1	278	1	11907	317
hCoV-19/USA/CA-CZB-2210/2020|EPI_ISL_513758|2020-05-27	2020-05-27	USA	North America	11846	26	1	1	1	1	1	1	278	1	15986	317
hCoV-19/USA/WA-S1864/2020|EPI_ISL_496290|2020-05-27	2020-05-27	USA	North America	11813	26	25	1	1	1	1	1	1	1	15937	258
hCoV-19/USA/WA-S1871/2020|EPI_ISL_496297|2020-05-27	2020-05-27	USA	North America	11847	26	1	1	1	1	1	1	39	1	15987	300
hCoV-19/USA/WA-S1837/2020|EPI_ISL_496263|2020-05-27	2020-05-27	USA	North America	228	26	1	1	1	1	1	1	39	1	297	297
hCoV-19/USA/WA-S1624/2020|EPI_ISL_496050|2020-05-27	2020-05-27	USA	North America	11848	26	1	1	1	1	1	1	39	1	15988	300
hCoV-19/USA/MI-MDHHS-SC20995/2020|EPI_ISL_507781|2020-05-27	2020-05-27	USA	North America	9181	2195	25	1	1	1	1	1	1	1	15989	258
hCoV-19/South Korea/KCDC2332/2020|EPI_ISL_510668|2020-05-27	2020-05-27	South Korea	Asia	11320	26	25	1	1	1	1	1	127	1	15279	15279
hCoV-19/USA/WA-S1633/2020|EPI_ISL_496059|2020-05-27	2020-05-27	USA	North America	228	26	1	1	1	1	1	1	39	1	297	297
hCoV-19/South Korea/KCDC2330/2020|EPI_ISL_510666|2020-05-27	2020-05-27	South Korea	Asia	11320	2183	25	1	1	1	1	1	127	1	15896	15279
hCoV-19/USA/WA-S1874/2020|EPI_ISL_496300|2020-05-27	2020-05-27	USA	North America	11849	26	25	1	1	1	1	1	1	1	15990	258
hCoV-19/USA/WA-S1832/2020|EPI_ISL_496258|2020-05-27	2020-05-27	USA	North America	228	26	1	1	1	1	1	156	39	1	8902	8902
hCoV-19/USA/WA-S1863/2020|EPI_ISL_496289|2020-05-27	2020-05-27	USA	North America	11813	26	25	1	1	1	1	1	1	1	15937	258
hCoV-19/Russia/StPetersburg-RII18088S/2020|EPI_ISL_507284|2020-05-27	2020-05-27	Russia	Europe	11850	26	1	1	1	1	102	1	39	1	15991	300
hCoV-19/South Korea/KCDC2349/2020|EPI_ISL_510685|2020-05-27	2020-05-27	South Korea	Asia	11320	26	25	1	1	1	1	1	127	1	15279	15279
hCoV-19/USA/CA-CZB-2197/2020|EPI_ISL_513746|2020-05-27	2020-05-27	USA	North America	11851	26	1	1	1	1	1	1	1	1	15992	255
hCoV-19/South Korea/KCDC2346/2020|EPI_ISL_510682|2020-05-27	2020-05-27	South Korea	Asia	11852	26	25	1	1	1	1	1	127	1	15993	15279
hCoV-19/USA/CA-CZB-2199/2020|EPI_ISL_513748|2020-05-27	2020-05-27	USA	North America	6862	26	1	1	1	1	1	1	1	1	9288	255
hCoV-19/USA/WA-S1854/2020|EPI_ISL_496280|2020-05-27	2020-05-27	USA	North America	11799	26	1	1	1	1	1	1	39	1	15922	300
hCoV-19/USA/WA-S1830/2020|EPI_ISL_496256|2020-05-27	2020-05-27	USA	North America	6546	26	1	1	1	1	1	1	39	1	8880	300
hCoV-19/Ukraine/203100325/2020|EPI_ISL_512605|2020-05-27	2020-05-27	Ukraine	Europe	11853	26	1	1	13	1	1	1	576	1	15994	348
hCoV-19/USA/WA-S1639/2020|EPI_ISL_496065|2020-05-27	2020-05-27	USA	North America	11762	26	25	1	1	1	1	1	1	1	15878	258
hCoV-19/USA/WA-S1647/2020|EPI_ISL_496073|2020-05-27	2020-05-27	USA	North America	11854	26	25	1	1	1	1	1	1	1	15995	258
hCoV-19/USA/WA-S1865/2020|EPI_ISL_496291|2020-05-27	2020-05-27	USA	North America	11813	26	25	1	1	1	1	1	1	1	15937	258
hCoV-19/USA/AL-SV110BV1/2020|EPI_ISL_509429|2020-05-27	2020-05-27	USA	North America	11855	2196	25	1	1	1	1	14	1	1	15996	768
hCoV-19/USA/WA-S1872/2020|EPI_ISL_496298|2020-05-27	2020-05-27	USA	North America	11856	1	1	1	1	1	1	3	39	1	15997	256
hCoV-19/USA/CA-CZB-2201/2020|EPI_ISL_513750|2020-05-27	2020-05-27	USA	North America	11857	26	805	1	1	1	1	1	1	1	15998	258
hCoV-19/USA/WA-S1622/2020|EPI_ISL_496048|2020-05-27	2020-05-27	USA	North America	6546	26	1	1	1	1	1	1	39	1	8880	300
hCoV-19/South Korea/KCDC2343/2020|EPI_ISL_510679|2020-05-27	2020-05-27	South Korea	Asia	11671	26	25	1	1	1	1	1	127	1	15752	15279
hCoV-19/USA/WA-S1849/2020|EPI_ISL_496275|2020-05-27	2020-05-27	USA	North America	11858	26	1	1	1	1	1	1	39	1	15999	300
hCoV-19/USA/WA-S1846/2020|EPI_ISL_496272|2020-05-27	2020-05-27	USA	North America	3842	26	1	1	1	1	1	1	39	1	5227	300
hCoV-19/Ukraine/203100342/2020|EPI_ISL_512621|2020-05-27	2020-05-27	Ukraine	Europe	11814	140	1	1	13	1	1	1	1	1	15938	348
hCoV-19/USA/WA-S1886/2020|EPI_ISL_496312|2020-05-28	2020-05-28	USA	North America	6546	26	159	1	1	1	1	1	39	1	15590	300
hCoV-19/USA/CA-IGI-0060/2020|EPI_ISL_511815|2020-05-28	2020-05-28	USA	North America	11859	26	25	1	1	1	1	1	1	1	16000	258
hCoV-19/USA/WA-S1889/2020|EPI_ISL_496315|2020-05-28	2020-05-28	USA	North America	6278	26	342	1	1	1	1	1	39	1	8541	300
hCoV-19/USA/CA-CZB-2218/2020|EPI_ISL_513766|2020-05-28	2020-05-28	USA	North America	11860	26	1	1	1	1	1	1	278	1	16002	317
hCoV-19/USA/WA-S1878/2020|EPI_ISL_496304|2020-05-28	2020-05-28	USA	North America	11861	26	1	1	1	1	1	1	39	1	16003	300
hCoV-19/South Korea/KCDC2350/2020|EPI_ISL_510686|2020-05-28	2020-05-28	South Korea	Asia	11320	26	25	1	1	1	1	1	127	1	15279	15279
hCoV-19/South Korea/KCDC2352/2020|EPI_ISL_510688|2020-05-28	2020-05-28	South Korea	Asia	11320	26	25	1	1	1	1	1	127	1	15279	15279
hCoV-19/USA/WA-S1844/2020|EPI_ISL_496270|2020-05-28	2020-05-28	USA	North America	11863	26	1	1	1	1	1	1	39	1	16006	300
hCoV-19/Oman/205039531/2020|EPI_ISL_492005|2020-05-28	2020-05-28	Oman	Asia	11658	26	1	1	1	1	1	1	695	1	15946	300
hCoV-19/USA/WA-S1666/2020|EPI_ISL_496092|2020-05-28	2020-05-28	USA	North America	11748	26	16	1	1	1	1	1	39	1	15862	300
hCoV-19/USA/WA-S1900/2020|EPI_ISL_496326|2020-05-28	2020-05-28	USA	North America	6278	26	342	1	1	1	1	1	39	1	8541	300
hCoV-19/USA/WA-S1888/2020|EPI_ISL_496314|2020-05-28	2020-05-28	USA	North America	11762	2192	25	1	1	1	1	1	1	1	15958	258
hCoV-19/USA/WA-S1876/2020|EPI_ISL_496302|2020-05-28	2020-05-28	USA	North America	11762	2192	25	1	1	1	1	1	1	1	15958	258
hCoV-19/South Korea/KCDC2351/2020|EPI_ISL_510687|2020-05-28	2020-05-28	South Korea	Asia	11777	26	25	1	1	1	1	1	127	1	15898	15279
hCoV-19/USA/WA-S1879/2020|EPI_ISL_496305|2020-05-28	2020-05-28	USA	North America	11865	26	1	1	1	1	1	1	39	1	16009	300
hCoV-19/India/AR43/2020|EPI_ISL_508187|2020-05-28	2020-05-28	India	Asia	11866	1481	1	1	1	1	1	1	39	1	16010	300
hCoV-19/USA/WA-S1882/2020|EPI_ISL_496308|2020-05-28	2020-05-28	USA	North America	11867	26	1	1	1	1	1	1	39	1	16011	300
hCoV-19/India/S67/2020|EPI_ISL_508457|2020-05-28	2020-05-28	India	Asia	11868	26	1	1	1	1	1	1	1	1	16012	255
hCoV-19/USA/WA-S1880/2020|EPI_ISL_496306|2020-05-28	2020-05-28	USA	North America	6546	26	159	1	1	1	1	1	39	1	15590	300
hCoV-19/Sweden/20-08908/2020|EPI_ISL_510814|2020-05-28	2020-05-28	Sweden	Europe	195	196	138	1	1	1	1	1	1	1	16013	1063
hCoV-19/Northern Ireland/NIRE-106E1E/2020|EPI_ISL_501039|2020-05-28	2020-05-28	United Kingdom	Europe	1842	26	1	1	1	1	290	1	39	1	16014	300
hCoV-19/Oman/205039569/2020|EPI_ISL_492006|2020-05-28	2020-05-28	Oman	Asia	4606	26	257	1	1	1	1	1	39	1	15531	300
hCoV-19/USA/CA-CZB-2215/2020|EPI_ISL_513763|2020-05-28	2020-05-28	USA	North America	11870	26	1	1	1	1	1	1	1087	1	16016	300
hCoV-19/USA/CA-CZB-2216/2020|EPI_ISL_513764|2020-05-28	2020-05-28	USA	North America	11871	26	1	1	1	1	1	1	1087	1	16017	300
hCoV-19/USA/WA-S1884/2020|EPI_ISL_496310|2020-05-28	2020-05-28	USA	North America	11872	2199	1	1	1	1	1	1	1	1	16018	255
hCoV-19/USA/WA-S1891/2020|EPI_ISL_496317|2020-05-28	2020-05-28	USA	North America	11394	26	1	1	1	1	1	156	39	1	15389	8902
hCoV-19/England/NORT-29B1BA/2020|EPI_ISL_493491|2020-05-28	2020-05-28	United Kingdom	Europe	1689	85	1	1	1	1	1	1	39	1	2296	399
hCoV-19/India/AR41/2020|EPI_ISL_508185|2020-05-28	2020-05-28	India	Asia	11866	1481	1	1	1	1	1	1	39	1	16010	300
hCoV-19/Sweden/20-08909/2020|EPI_ISL_510815|2020-05-28	2020-05-28	Sweden	Europe	52	26	1	1	1	1	1	1	39	1	300	300
hCoV-19/USA/WA-S1885/2020|EPI_ISL_496311|2020-05-28	2020-05-28	USA	North America	6546	26	159	1	1	1	1	1	39	1	15590	300
hCoV-19/USA/WA-S1898/2020|EPI_ISL_496324|2020-05-28	2020-05-28	USA	North America	11799	26	1	1	1	1	1	1	39	1	15922	300
hCoV-19/USA/CA-CZB-2217/2020|EPI_ISL_513765|2020-05-28	2020-05-28	USA	North America	11871	26	1	1	1	1	1	1	1087	1	16017	300
hCoV-19/USA/WA-S1897/2020|EPI_ISL_496323|2020-05-28	2020-05-28	USA	North America	6546	26	1	1	1	1	1	1	39	1	8880	300
hCoV-19/USA/WA-S1651/2020|EPI_ISL_496077|2020-05-29	2020-05-29	USA	North America	11762	26	25	1	1	1	1	1	1	1	15878	258
hCoV-19/Northern Ireland/NIRE-106DE4/2020|EPI_ISL_501056|2020-05-29	2020-05-29	United Kingdom	Europe	11876	26	1	1	1	1	1	1	39	1	16023	300
hCoV-19/India/AR10/2020|EPI_ISL_508157|2020-05-29	2020-05-29	India	Asia	11655	26	1	1	1	1	1	1	39	1	15732	300
hCoV-19/USA/WA-S1912/2020|EPI_ISL_496338|2020-05-29	2020-05-29	USA	North America	11845	26	1	1	1	1	1	1	39	1	15985	300
hCoV-19/USA/WA-S1656/2020|EPI_ISL_496082|2020-05-29	2020-05-29	USA	North America	11762	26	25	1	1	1	1	1	1	1	15878	258
hCoV-19/USA/WA-S1910/2020|EPI_ISL_496336|2020-05-29	2020-05-29	USA	North America	11808	26	1	1	1	1	1	1	39	1	15931	300
hCoV-19/USA/WA-S1905/2020|EPI_ISL_496331|2020-05-29	2020-05-29	USA	North America	905	586	25	1	1	1	1	1	1	1	16026	258
hCoV-19/USA/OR-OHSU-0369/2020|EPI_ISL_509120|2020-05-29	2020-05-29	USA	North America	11740	26	1	1	1	1	1	1	1	1	15853	255
hCoV-19/USA/FL-BPHL-0552/2020|EPI_ISL_508755|2020-05-29	2020-05-29	USA	North America	11878	2200	25	1	1	1	1	14	1	1	16028	768
hCoV-19/USA/WA-S1652/2020|EPI_ISL_496078|2020-05-29	2020-05-29	USA	North America	11858	26	1	1	1	1	1	1	39	1	15999	300
hCoV-19/USA/WA-S1650/2020|EPI_ISL_496076|2020-05-29	2020-05-29	USA	North America	6287	26	1	1	1	1	1	1	39	1	8550	300
hCoV-19/USA/CA-ALSR-1776/2020|EPI_ISL_512176|2020-05-29	2020-05-29	USA	North America	11881	2201	1	1	1	1	1	1	4	1	16031	498
hCoV-19/India/AR11/2020|EPI_ISL_508158|2020-05-29	2020-05-29	India	Asia	11882	2202	1	1	1	1	1	1	1	1	16032	255
hCoV-19/USA/WA-S1911/2020|EPI_ISL_496337|2020-05-29	2020-05-29	USA	North America	11867	26	1	1	1	1	1	1	39	1	16011	300
hCoV-19/USA/WA-S1657/2020|EPI_ISL_496083|2020-05-29	2020-05-29	USA	North America	11884	26	1	1	1	1	1	1	39	1	16034	300
hCoV-19/USA/WA-S1658/2020|EPI_ISL_496084|2020-05-29	2020-05-29	USA	North America	6546	26	1	1	1	1	1	1	39	1	8880	300
hCoV-19/India/AR8/2020|EPI_ISL_508205|2020-05-29	2020-05-29	India	Asia	11885	26	1	58	1	1	1	1	39	1	16035	300
hCoV-19/USA/WA-S1681/2020|EPI_ISL_496107|2020-05-29	2020-05-29	USA	North America	6546	26	1	1	1	1	1	1	39	1	8880	300
hCoV-19/USA/WA-S1663/2020|EPI_ISL_496089|2020-05-29	2020-05-29	USA	North America	6546	26	1	1	1	1	1	1	39	1	8880	300
hCoV-19/USA/WA-S1674/2020|EPI_ISL_496100|2020-05-29	2020-05-29	USA	North America	6546	26	1	17	1	1	1	1	39	1	15482	300
hCoV-19/USA/WA-S1661/2020|EPI_ISL_496087|2020-05-29	2020-05-29	USA	North America	11886	26	1	1	1	1	1	1	39	1	16036	300
hCoV-19/USA/WA-S1654/2020|EPI_ISL_496080|2020-05-29	2020-05-29	USA	North America	11791	26	12	1	1	1	1	1	39	1	16037	300
hCoV-19/USA/WA-S1665/2020|EPI_ISL_496091|2020-05-29	2020-05-29	USA	North America	11762	26	25	1	1	1	1	1	1	1	15878	258
hCoV-19/USA/WA-S1670/2020|EPI_ISL_496096|2020-05-29	2020-05-29	USA	North America	11887	26	1	1	1	1	1	1	39	1	16038	300
hCoV-19/USA/WA-S1685/2020|EPI_ISL_496111|2020-05-29	2020-05-29	USA	North America	11888	26	1	1	1	1	1	1	39	1	16039	300
hCoV-19/USA/WA-S1672/2020|EPI_ISL_496098|2020-05-29	2020-05-29	USA	North America	11889	26	1	1	1	1	1	1	39	1	16040	300
hCoV-19/India/AR30/2020|EPI_ISL_508178|2020-05-29	2020-05-29	India	Asia	11891	26	1	1	1	1	1	1	39	1	16042	300
hCoV-19/USA/WA-S1893/2020|EPI_ISL_496319|2020-05-29	2020-05-29	USA	North America	11388	26	1	1	1	1	1	3	39	1	16044	300
hCoV-19/USA/WA-OHSU-0366/2020|EPI_ISL_509118|2020-05-29	2020-05-29	USA	North America	6287	26	1	1	1	7	1	1	39	1	15868	300
hCoV-19/USA/WA-S1682/2020|EPI_ISL_496108|2020-05-29	2020-05-29	USA	North America	11867	26	1	1	1	1	1	1	39	1	16011	300
hCoV-19/USA/WA-S1660/2020|EPI_ISL_496086|2020-05-29	2020-05-29	USA	North America	11896	26	1	1	1	1	1	1	39	1	16048	300
hCoV-19/USA/WA-S1662/2020|EPI_ISL_496088|2020-05-29	2020-05-29	USA	North America	11897	26	1	1	1	1	1	1	39	1	16049	300
hCoV-19/USA/WA-S1675/2020|EPI_ISL_496101|2020-05-29	2020-05-29	USA	North America	6546	26	1	17	1	1	1	1	39	1	15482	300
hCoV-19/USA/WA-S1906/2020|EPI_ISL_496332|2020-05-29	2020-05-29	USA	North America	11867	26	1	1	1	1	1	1	39	1	16011	300
hCoV-19/USA/OR-OHSU-0367/2020|EPI_ISL_509119|2020-05-29	2020-05-29	USA	North America	6546	26	1	1	1	1	1	1	39	1	8880	300
hCoV-19/Brazil/RJ-UFRJ-58110/2020|EPI_ISL_492047|2020-05-29	2020-05-29	Brazil	South America	11899	26	1	1	1	8	1	1	42	1	16052	1102
hCoV-19/USA/WI-UW-820/2020|EPI_ISL_509827|2020-05-29	2020-05-29	USA	North America	11538	2146	1	1	1	1	1	1	39	1	15581	300
hCoV-19/India/AR31/2020|EPI_ISL_508179|2020-05-29	2020-05-29	India	Asia	11891	26	1	1	1	1	1	1	39	1	16042	300
hCoV-19/USA/WA-S1687/2020|EPI_ISL_496113|2020-05-30	2020-05-30	USA	North America	6546	26	1	1	1	1	1	1	39	1	8880	300
hCoV-19/USA/WA-S1688/2020|EPI_ISL_496114|2020-05-30	2020-05-30	USA	North America	6546	26	1	17	1	1	1	1	39	1	15482	300
hCoV-19/USA/WA-S1689/2020|EPI_ISL_496115|2020-05-30	2020-05-30	USA	North America	11902	26	1	1	1	1	1	1	39	1	16055	300
hCoV-19/USA/WA-S1686/2020|EPI_ISL_496112|2020-05-30	2020-05-30	USA	North America	6546	26	159	1	1	1	1	1	39	1	15590	300
hCoV-19/England/NORT-29B387/2020|EPI_ISL_493492|2020-05-30	2020-05-30	United Kingdom	Europe	8821	85	1	1	1	1	1	205	39	1	11959	399
hCoV-19/India/AR2/2020|EPI_ISL_508167|2020-05-30	2020-05-30	India	Asia	11882	2202	1	1	1	1	1	1	1	1	16032	255
hCoV-19/USA/WA-S1690/2020|EPI_ISL_496116|2020-05-30	2020-05-30	USA	North America	6546	26	1	1	1	1	1	1	39	1	8880	300
hCoV-19/USA/WA-S1697/2020|EPI_ISL_496123|2020-05-30	2020-05-30	USA	North America	11858	520	1	1	1	1	1	1	39	1	16057	300
hCoV-19/India/AR7/2020|EPI_ISL_508204|2020-05-30	2020-05-30	India	Asia	5394	26	1	1	1	1	1	1	39	1	7374	300
hCoV-19/India/AR19/2020|EPI_ISL_508166|2020-05-30	2020-05-30	India	Asia	11904	26	1	1	1	1	1	1	1	1	16058	255
hCoV-19/USA/WA-S1696/2020|EPI_ISL_496122|2020-05-30	2020-05-30	USA	North America	11905	26	1	1	1	1	1	1	39	1	16059	300
hCoV-19/USA/WA-S1691/2020|EPI_ISL_496117|2020-05-30	2020-05-30	USA	North America	6546	26	1	1	1	1	1	1	39	1	8880	300
hCoV-19/Oman/205039804/2020|EPI_ISL_492009|2020-05-30	2020-05-30	Oman	Asia	4606	26	1	1	25	1	1	1	39	1	15852	300
hCoV-19/USA/WA-S1702/2020|EPI_ISL_496128|2020-05-31	2020-05-31	USA	North America	6287	26	1	1	1	7	1	1	39	1	15868	300
hCoV-19/USA/WA-S1700/2020|EPI_ISL_496126|2020-05-31	2020-05-31	USA	North America	11907	26	1	1	1	1	1	92	39	1	16061	300
hCoV-19/USA/CA-CZB-2221/2020|EPI_ISL_513769|2020-05-31	2020-05-31	USA	North America	11717	26	25	1	1	1	1	1	268	1	15829	258
hCoV-19/USA/WA-S1701/2020|EPI_ISL_496127|2020-05-31	2020-05-31	USA	North America	6287	26	1	1	1	7	1	1	39	1	15868	300
hCoV-19/USA/WA-S1694/2020|EPI_ISL_496120|2020-05-31	2020-05-31	USA	North America	6287	26	1	63	1	1	1	1	39	1	16062	300
hCoV-19/USA/WA-S1703/2020|EPI_ISL_496129|2020-05-31	2020-05-31	USA	North America	11867	2031	1	1	1	1	1	1	39	1	16063	300
hCoV-19/Bangladesh/BCSIR-NILMRC_293/2020|EPI_ISL_498783|2020-05-31	2020-05-31	Bangladesh	Asia	10015	26	1	1	1	1	1	1	39	1	13467	300
hCoV-19/Bangladesh/BCSIR-NILMRC_318/2020|EPI_ISL_498789|2020-05-31	2020-05-31	Bangladesh	Asia	11909	26	1	1	1	1	1	1	39	1	16066	300
hCoV-19/USA/CA-CZB-2224/2020|EPI_ISL_513772|2020-05-31	2020-05-31	USA	North America	11717	26	25	1	1	1	1	1	268	1	15829	258
hCoV-19/Oman/205040055/2020|EPI_ISL_492010|2020-05-31	2020-05-31	Oman	Asia	11658	26	1	1	1	1	1	164	39	1	15737	300
hCoV-19/USA/WA-S1692/2020|EPI_ISL_496118|2020-05-31	2020-05-31	USA	North America	6546	26	1	1	1	1	1	1	39	1	8880	300
hCoV-19/USA/WA-S1698/2020|EPI_ISL_496124|2020-05-31	2020-05-31	USA	North America	6287	26	1	1	1	7	1	1	39	1	15868	300
hCoV-19/Oman/205040106/2020|EPI_ISL_492011|2020-05-31	2020-05-31	Oman	Asia	11912	26	1	1	1	1	1	1	39	1	16069	300
hCoV-19/Bangladesh/BCSIR-NILMRC_315/2020|EPI_ISL_498788|2020-05-31	2020-05-31	Bangladesh	Asia	11909	26	1	1	1	1	1	1	39	1	16066	300
hCoV-19/USA/WA-S1708/2020|EPI_ISL_496134|2020-05-31	2020-05-31	USA	North America	11913	2206	1	1	1	1	1	156	39	1	16070	8902
hCoV-19/Bangladesh/BCSIR-NILMRC_322/2020|EPI_ISL_498790|2020-05-31	2020-05-31	Bangladesh	Asia	11914	26	1	1	1	1	1	51	39	1	16071	300
hCoV-19/USA/WA-S1684/2020|EPI_ISL_496110|2020-05-31	2020-05-31	USA	North America	6546	26	1	1	1	1	1	1	39	1	8880	300
hCoV-19/USA/WA-S1693/2020|EPI_ISL_496119|2020-05-31	2020-05-31	USA	North America	11917	736	1	1	1	1	1	1	39	1	16075	300
hCoV-19/Brazil/RJ-UFRJ-9331/2020|EPI_ISL_492036|2020-06-01	2020-06-01	Brazil	South America	11924	228	1	1	1	1	1	1	39	1	16083	300
hCoV-19/USA/WA-S1728/2020|EPI_ISL_496154|2020-06-01	2020-06-01	USA	North America	228	26	1	1	71	1	1	1	39	1	16084	297
hCoV-19/USA/WA-S1756/2020|EPI_ISL_496182|2020-06-01	2020-06-01	USA	North America	11754	26	1	1	1	1	1	1	39	1	15869	300
hCoV-19/USA/WA-S1778/2020|EPI_ISL_496204|2020-06-01	2020-06-01	USA	North America	228	26	1	1	1	1	1	156	39	1	8902	8902
hCoV-19/USA/WA-S1753/2020|EPI_ISL_496179|2020-06-01	2020-06-01	USA	North America	11926	26	1	1	1	1	1	1	39	1	16088	300
hCoV-19/USA/WA-S1767/2020|EPI_ISL_496193|2020-06-01	2020-06-01	USA	North America	228	26	1	1	1	1	1	156	39	1	8902	8902
hCoV-19/USA/WA-S1716/2020|EPI_ISL_496142|2020-06-01	2020-06-01	USA	North America	11929	26	1	1	1	1	1	1	39	1	16091	300
hCoV-19/USA/WA-S1768/2020|EPI_ISL_496194|2020-06-01	2020-06-01	USA	North America	11902	26	1	1	1	1	1	1	39	1	16055	300
hCoV-19/India/AR5/2020|EPI_ISL_508191|2020-06-01	2020-06-01	India	Asia	11885	26	1	58	1	1	1	1	39	1	16035	300
hCoV-19/USA/WA-S1776/2020|EPI_ISL_496202|2020-06-01	2020-06-01	USA	North America	11754	2212	1	1	1	1	1	1	39	1	16093	300
hCoV-19/USA/WA-S1757/2020|EPI_ISL_496183|2020-06-01	2020-06-01	USA	North America	11754	2212	1	1	1	1	1	1	39	1	16093	300
hCoV-19/USA/WA-S1758/2020|EPI_ISL_496184|2020-06-01	2020-06-01	USA	North America	11773	26	1	1	1	1	1	1	39	1	15892	300
hCoV-19/USA/WA-S1718/2020|EPI_ISL_496144|2020-06-01	2020-06-01	USA	North America	6546	26	1	1	1	1	1	1	39	1	8880	300
hCoV-19/USA/WA-S1752/2020|EPI_ISL_496178|2020-06-01	2020-06-01	USA	North America	228	26	1	1	1	1	1	156	39	1	8902	8902
hCoV-19/India/AR1/2020|EPI_ISL_508156|2020-06-01	2020-06-01	India	Asia	11933	2213	1	1	1	1	1	1	1	1	16096	255
hCoV-19/USA/WA-S1765/2020|EPI_ISL_496191|2020-06-01	2020-06-01	USA	North America	11934	26	1	1	1	1	1	1	39	1	16097	300
hCoV-19/USA/WA-S1714/2020|EPI_ISL_496140|2020-06-01	2020-06-01	USA	North America	11541	26	1	1	1	1	1	1	39	1	15584	300
hCoV-19/USA/WA-S1770/2020|EPI_ISL_496196|2020-06-01	2020-06-01	USA	North America	6546	1723	1	1	1	1	1	1	39	1	15767	300
hCoV-19/USA/WA-S1709/2020|EPI_ISL_496135|2020-06-01	2020-06-01	USA	North America	11566	26	1	1	1	1	1	1	39	1	15612	300
hCoV-19/India/AR4/2020|EPI_ISL_508184|2020-06-01	2020-06-01	India	Asia	11655	26	1	1	1	1	1	1	39	1	15732	300
hCoV-19/USA/WA-S1737/2020|EPI_ISL_496163|2020-06-01	2020-06-01	USA	North America	11845	26	1	1	1	1	1	1	39	1	15985	300
hCoV-19/Brazil/RJ-UFRJ-58271/2020|EPI_ISL_492048|2020-06-01	2020-06-01	Brazil	South America	52	26	113	1	1	8	1	1	42	1	1989	1102
hCoV-19/Egypt/Army-MCL001/2020|EPI_ISL_510526|2020-06-01	2020-06-01	Egypt	Africa	11935	26	25	99	1	1	1	1	1	1	16100	258
hCoV-19/USA/WA-S1754/2020|EPI_ISL_496180|2020-06-01	2020-06-01	USA	North America	6546	1786	1	1	1	1	1	1	39	1	16102	300
hCoV-19/USA/WA-S1748/2020|EPI_ISL_496174|2020-06-01	2020-06-01	USA	North America	6546	26	159	1	1	1	1	1	39	1	15590	300
hCoV-19/Sweden/20-51844/2020|EPI_ISL_510852|2020-06-01	2020-06-01	Sweden	Europe	11936	26	1	1	1	1	1	1	39	1	16103	300
hCoV-19/USA/WA-S1722/2020|EPI_ISL_496148|2020-06-01	2020-06-01	USA	North America	11394	617	1	1	1	1	1	156	39	1	16105	8902
hCoV-19/USA/WA-S1771/2020|EPI_ISL_496197|2020-06-01	2020-06-01	USA	North America	11838	26	1	1	1	1	1	1	39	1	16106	300
hCoV-19/USA/WA-S1720/2020|EPI_ISL_496146|2020-06-01	2020-06-01	USA	North America	11938	26	1	1	1	1	1	156	39	1	16107	8902
hCoV-19/USA/WA-S1764/2020|EPI_ISL_496190|2020-06-01	2020-06-01	USA	North America	3842	26	1	1	1	1	1	1	39	1	5227	300
hCoV-19/USA/WA-S1715/2020|EPI_ISL_496141|2020-06-01	2020-06-01	USA	North America	11571	26	1	1	1	1	1	1	39	1	15617	300
hCoV-19/India/AR3/2020|EPI_ISL_508177|2020-06-01	2020-06-01	India	Asia	11940	181	25	1	23	1	1	1	4	1	16109	5447
hCoV-19/USA/WA-S1733/2020|EPI_ISL_496159|2020-06-01	2020-06-01	USA	North America	11926	26	1	1	1	1	1	1	39	1	16088	300
hCoV-19/USA/WA-S1774/2020|EPI_ISL_496200|2020-06-01	2020-06-01	USA	North America	228	26	1	1	1	1	1	156	39	1	8902	8902
hCoV-19/USA/WA-S1817/2020|EPI_ISL_496243|2020-06-02	2020-06-02	USA	North America	11941	26	1	1	1	1	1	1	39	1	16111	300
hCoV-19/USA/WA-S1818/2020|EPI_ISL_496244|2020-06-02	2020-06-02	USA	North America	11394	26	1	1	1	1	1	156	1201	1	15733	8902
hCoV-19/USA/WA-S1805/2020|EPI_ISL_496231|2020-06-02	2020-06-02	USA	North America	11942	26	1	1	1	1	1	1	39	1	16112	300
hCoV-19/Egypt/HCoV2-Egy-002/2020|EPI_ISL_510532|2020-06-02	2020-06-02	Egypt	Africa	11935	26	25	99	1	1	1	1	1	1	16100	258
hCoV-19/USA/WA-S1803/2020|EPI_ISL_496229|2020-06-02	2020-06-02	USA	North America	11947	26	1	17	1	1	1	1	39	1	16117	300
hCoV-19/USA/WA-S1826/2020|EPI_ISL_496252|2020-06-02	2020-06-02	USA	North America	6546	26	1	1	1	1	1	1	39	1	8880	300
hCoV-19/USA/WA-S1917/2020|EPI_ISL_497346|2020-06-02	2020-06-02	USA	North America	6546	26	159	1	1	1	1	1	39	1	15590	300
hCoV-19/USA/WA-S1945/2020|EPI_ISL_497373|2020-06-02	2020-06-02	USA	North America	3842	26	1	1	1	1	1	1	39	1	5227	300
hCoV-19/USA/WA-S1819/2020|EPI_ISL_496245|2020-06-02	2020-06-02	USA	North America	6546	26	1	1	1	1	1	1	39	1	8880	300
hCoV-19/USA/WA-S1813/2020|EPI_ISL_496239|2020-06-02	2020-06-02	USA	North America	11902	26	1	1	1	1	1	1	39	1	16055	300
hCoV-19/USA/WA-S1937/2020|EPI_ISL_497365|2020-06-02	2020-06-02	USA	North America	11830	26	1	1	1	1	1	1	1226	1	16120	300
hCoV-19/USA/WA-S1800/2020|EPI_ISL_496226|2020-06-02	2020-06-02	USA	North America	11951	26	25	1	304	1	1	1	1	1	16123	258
hCoV-19/USA/CA-IGI-0050/2020|EPI_ISL_511805|2020-06-02	2020-06-02	USA	North America	11952	26	25	1	1	1	1	1	1	1	16124	258
hCoV-19/USA/WA-S1824/2020|EPI_ISL_496250|2020-06-02	2020-06-02	USA	North America	11953	26	1	17	1	1	1	1	39	1	16125	300
hCoV-19/USA/WA-S1796/2020|EPI_ISL_496222|2020-06-02	2020-06-02	USA	North America	11902	26	1	1	1	1	1	1	39	1	16055	300
hCoV-19/USA/WA-S1940/2020|EPI_ISL_497368|2020-06-02	2020-06-02	USA	North America	3842	26	1	1	1	1	1	1	39	1	5227	300
hCoV-19/USA/WA-S1784/2020|EPI_ISL_496210|2020-06-02	2020-06-02	USA	North America	3842	625	1	1	1	1	1	1	39	1	15382	300
hCoV-19/USA/WA-S1791/2020|EPI_ISL_496217|2020-06-02	2020-06-02	USA	North America	228	26	1	1	1	1	1	156	39	1	8902	8902
hCoV-19/USA/WA-S1782/2020|EPI_ISL_496208|2020-06-02	2020-06-02	USA	North America	6546	26	159	1	1	1	1	1	39	1	15590	300
hCoV-19/USA/WA-S1913/2020|EPI_ISL_497342|2020-06-02	2020-06-02	USA	North America	11956	26	1	1	1	1	1	1	39	1	16128	300
hCoV-19/USA/WA-S1808/2020|EPI_ISL_496234|2020-06-02	2020-06-02	USA	North America	11902	26	1	1	1	1	1	1	39	1	16055	300
hCoV-19/USA/WA-S1761/2020|EPI_ISL_496187|2020-06-02	2020-06-02	USA	North America	6546	26	159	1	1	1	1	1	39	1	15590	300
hCoV-19/England/NORT-29B642/2020|EPI_ISL_493496|2020-06-02	2020-06-02	United Kingdom	Europe	52	26	1	1	1	1	1	269	39	1	15806	300
hCoV-19/USA/WA-S1942/2020|EPI_ISL_497370|2020-06-02	2020-06-02	USA	North America	11394	26	877	1	1	1	1	156	39	1	16133	8902
hCoV-19/USA/WA-S1820/2020|EPI_ISL_496246|2020-06-02	2020-06-02	USA	North America	6546	26	1	1	1	1	1	1	39	1	8880	300
hCoV-19/USA/WA-S1747/2020|EPI_ISL_496173|2020-06-02	2020-06-02	USA	North America	11748	26	16	1	1	1	1	1	39	1	15862	300
hCoV-19/USA/WA-S1790/2020|EPI_ISL_496216|2020-06-02	2020-06-02	USA	North America	6546	26	1	1	1	1	1	1	39	1	8880	300
hCoV-19/USA/WA-S1798/2020|EPI_ISL_496224|2020-06-02	2020-06-02	USA	North America	11902	26	1	1	1	1	1	1	39	1	16055	300
hCoV-19/USA/WA-S1797/2020|EPI_ISL_496223|2020-06-02	2020-06-02	USA	North America	11917	736	1	1	1	1	1	1	39	1	16075	300
hCoV-19/USA/WA-S1943/2020|EPI_ISL_497371|2020-06-02	2020-06-02	USA	North America	6546	26	1	1	1	1	1	1	39	1	8880	300
hCoV-19/USA/WA-S1814/2020|EPI_ISL_496240|2020-06-02	2020-06-02	USA	North America	6546	26	159	1	1	1	1	1	39	1	15590	300
hCoV-19/England/NORT-29B660/2020|EPI_ISL_493497|2020-06-02	2020-06-02	United Kingdom	Europe	11962	629	1	1	1	1	1	1	39	1	16137	300
hCoV-19/USA/WA-S1806/2020|EPI_ISL_496232|2020-06-02	2020-06-02	USA	North America	11934	26	1	1	1	1	1	1	39	1	16097	300
hCoV-19/USA/WA-S1809/2020|EPI_ISL_496235|2020-06-02	2020-06-02	USA	North America	6546	26	1	17	1	1	1	1	39	1	15482	300
hCoV-19/USA/WA-S1781/2020|EPI_ISL_496207|2020-06-02	2020-06-02	USA	North America	11838	26	1	1	1	1	1	1	145	1	16138	300
hCoV-19/USA/WA-S1783/2020|EPI_ISL_496209|2020-06-02	2020-06-02	USA	North America	6546	26	159	1	1	1	1	1	39	1	15590	300
hCoV-19/USA/WA-S1914/2020|EPI_ISL_497343|2020-06-02	2020-06-02	USA	North America	11858	26	1	1	1	1	1	1	1228	1	16139	300
hCoV-19/Bangladesh/BCSIR-NILMRC_327/2020|EPI_ISL_498793|2020-06-03	2020-06-03	Bangladesh	Asia	11963	26	1	1	1	1	1	1	1229	1	16140	300
hCoV-19/USA/WA-S1975/2020|EPI_ISL_497403|2020-06-03	2020-06-03	USA	North America	11964	26	1	1	1	1	1	1	39	1	16141	300
hCoV-19/USA/WA-S1976/2020|EPI_ISL_497404|2020-06-03	2020-06-03	USA	North America	6546	26	1	1	1	1	1	1	39	1	8880	300
hCoV-19/USA/WA-S1963/2020|EPI_ISL_497391|2020-06-03	2020-06-03	USA	North America	11968	26	1	1	1	1	1	1	39	1	16145	300
hCoV-19/USA/WA-S1923/2020|EPI_ISL_497351|2020-06-03	2020-06-03	USA	North America	11969	26	1	1	1	1	1	1	39	1	16146	300
hCoV-19/USA/WA-S1930/2020|EPI_ISL_497358|2020-06-03	2020-06-03	USA	North America	11887	26	1	1	1	1	1	1	39	1	16038	300
hCoV-19/USA/WA-S1961/2020|EPI_ISL_497389|2020-06-03	2020-06-03	USA	North America	11902	26	1	1	1	1	1	1	39	1	16055	300
hCoV-19/Singapore/768/2020|EPI_ISL_509378|2020-06-03	2020-06-03	Singapore	Asia	9604	2217	1	1	1	1	1	1	40	1	16148	1179
hCoV-19/India/S94/2020|EPI_ISL_508483|2020-06-03	2020-06-03	India	Asia	11971	26	1	1	1	1	1	1	1	1	16149	255
hCoV-19/USA/WA-S1935/2020|EPI_ISL_497363|2020-06-03	2020-06-03	USA	North America	11902	26	1	1	1	1	1	1	39	1	16055	300
hCoV-19/USA/WA-S1936/2020|EPI_ISL_497364|2020-06-03	2020-06-03	USA	North America	11887	26	1	1	1	1	1	1	39	1	16038	300
hCoV-19/USA/WA-S1962/2020|EPI_ISL_497390|2020-06-03	2020-06-03	USA	North America	11902	26	1	1	1	1	1	1	39	1	16055	300
hCoV-19/USA/CA-S1920/2020|EPI_ISL_497341|2020-06-03	2020-06-03	USA	North America	11972	26	1	1	1	1	1	1	39	1	16150	300
hCoV-19/USA/WA-S2002/2020|EPI_ISL_497430|2020-06-03	2020-06-03	USA	North America	1010	1	1	1	1	1	1	3	321	1	3262	256
hCoV-19/USA/CA-IGI-0059/2020|EPI_ISL_511814|2020-06-03	2020-06-03	USA	North America	11974	26	25	1	1	1	1	277	1	1	16152	258
hCoV-19/USA/WA-S1816/2020|EPI_ISL_496242|2020-06-03	2020-06-03	USA	North America	11594	26	25	1	1	1	1	1	1	1	15647	258
hCoV-19/USA/WA-S1934/2020|EPI_ISL_497362|2020-06-03	2020-06-03	USA	North America	11902	26	1	1	1	1	1	1	39	1	16055	300
hCoV-19/India/IB47/2020|EPI_ISL_508325|2020-06-03	2020-06-03	India	Asia	11978	99	1	1	1	1	1	1	40	1	16156	1179
hCoV-19/USA/WA-S1931/2020|EPI_ISL_497359|2020-06-03	2020-06-03	USA	North America	11594	26	25	1	1	1	1	1	1	1	15647	258
hCoV-19/USA/MN-MDH-1331/2020|EPI_ISL_496917|2020-06-03	2020-06-03	USA	North America	9680	26	25	1	1	1	1	14	526	1	13073	12210
hCoV-19/USA/WA-S1958/2020|EPI_ISL_497386|2020-06-03	2020-06-03	USA	North America	3767	1	1	1	130	1	1	3	1	1	7785	256
hCoV-19/USA/WA-S1922/2020|EPI_ISL_497350|2020-06-03	2020-06-03	USA	North America	11980	26	1	1	1	1	1	1	39	1	16159	300
hCoV-19/USA/WA-S1953/2020|EPI_ISL_497381|2020-06-03	2020-06-03	USA	North America	11773	26	1	1	1	1	1	1	39	1	15892	300
hCoV-19/USA/WA-S1933/2020|EPI_ISL_497361|2020-06-03	2020-06-03	USA	North America	11845	26	1	1	1	1	1	1	1021	1	16160	300
hCoV-19/USA/WA-S1938/2020|EPI_ISL_497366|2020-06-03	2020-06-03	USA	North America	11981	2218	25	1	1	1	1	1	1	1	16161	258
hCoV-19/USA/WA-S1954/2020|EPI_ISL_497382|2020-06-03	2020-06-03	USA	North America	195	26	25	1	1	1	1	1	1	1	258	258
hCoV-19/USA/WA-S1957/2020|EPI_ISL_497385|2020-06-03	2020-06-03	USA	North America	11956	26	1	1	1	1	1	1	39	1	16128	300
hCoV-19/USA/WA-S1966/2020|EPI_ISL_497394|2020-06-03	2020-06-03	USA	North America	11983	26	1	1	1	1	1	1	39	1	16163	300
hCoV-19/USA/WA-S1965/2020|EPI_ISL_497393|2020-06-03	2020-06-03	USA	North America	11985	26	1	1	1	35	1	1	39	1	16165	300
hCoV-19/India/IB53/2020|EPI_ISL_508330|2020-06-03	2020-06-03	India	Asia	11987	1029	1	1	1	1	1	1	1	1	16167	255
hCoV-19/Bangladesh/BCSIR-NILMRC_323/2020|EPI_ISL_498791|2020-06-03	2020-06-03	Bangladesh	Asia	11988	26	1	1	1	1	1	1	39	1	16168	300
hCoV-19/USA/WA-S1978/2020|EPI_ISL_497406|2020-06-03	2020-06-03	USA	North America	6546	26	1	1	1	1	1	114	39	1	16171	300
hCoV-19/USA/WA-S1924/2020|EPI_ISL_497352|2020-06-03	2020-06-03	USA	North America	11972	26	1	1	1	1	1	1	39	1	16150	300
hCoV-19/India/IB5/2020|EPI_ISL_508327|2020-06-03	2020-06-03	India	Asia	6347	26	1	1	138	7	1	1	39	1	8626	8626
hCoV-19/SaudiArabia/KAUST-MADINAH1110/2020|EPI_ISL_513114|2020-06-03	2020-06-03	Saudi Arabia	Asia	11990	1	25	1	23	1	1	1	1	1	16172	800
hCoV-19/USA/WA-S1941/2020|EPI_ISL_497369|2020-06-03	2020-06-03	USA	North America	11934	26	1	1	1	1	1	1	39	1	16097	300
hCoV-19/USA/WA-S1939/2020|EPI_ISL_497367|2020-06-03	2020-06-03	USA	North America	11902	26	1	1	1	1	1	1	39	1	16055	300
hCoV-19/USA/WA-S1932/2020|EPI_ISL_497360|2020-06-03	2020-06-03	USA	North America	11902	26	1	1	1	1	1	1	39	1	16055	300
hCoV-19/USA/WA-S1972/2020|EPI_ISL_497400|2020-06-03	2020-06-03	USA	North America	11991	26	1	1	1	1	1	1	39	1	16173	300
hCoV-19/USA/WA-S1981/2020|EPI_ISL_497409|2020-06-03	2020-06-03	USA	North America	11993	26	1	1	1	1	1	156	39	1	16175	8902
hCoV-19/USA/WA-S1964/2020|EPI_ISL_497392|2020-06-03	2020-06-03	USA	North America	11994	26	1	1	1	1	1	1	39	1	16176	300
hCoV-19/USA/WA-S1967/2020|EPI_ISL_497395|2020-06-03	2020-06-03	USA	North America	11902	26	1	1	1	1	1	278	39	1	16177	300
hCoV-19/USA/WA-S2016/2020|EPI_ISL_497444|2020-06-04	2020-06-04	USA	North America	6546	26	1	1	1	1	1	1	39	1	8880	300
hCoV-19/USA/WA-S2010/2020|EPI_ISL_497438|2020-06-04	2020-06-04	USA	North America	228	26	1	1	1	1	1	156	39	1	8902	8902
hCoV-19/USA/WA-S2015/2020|EPI_ISL_497443|2020-06-04	2020-06-04	USA	North America	11541	26	1	1	1	1	1	1	39	1	15584	300
hCoV-19/USA/WA-S2008/2020|EPI_ISL_497436|2020-06-04	2020-06-04	USA	North America	6546	26	1	1	1	1	1	1	1231	1	16179	300
hCoV-19/USA/WA-S1999/2020|EPI_ISL_497427|2020-06-04	2020-06-04	USA	North America	11902	26	1	1	1	1	1	1	39	1	16055	300
hCoV-19/USA/WA-S1959/2020|EPI_ISL_497387|2020-06-04	2020-06-04	USA	North America	195	26	25	1	1	1	1	1	532	1	16180	258
hCoV-19/USA/WA-S1992/2020|EPI_ISL_497420|2020-06-04	2020-06-04	USA	North America	11902	26	1	1	1	1	1	1	39	1	16055	300
hCoV-19/USA/WA-S1987/2020|EPI_ISL_497415|2020-06-04	2020-06-04	USA	North America	11902	26	1	1	1	1	1	1	39	1	16055	300
hCoV-19/USA/WA-S1984/2020|EPI_ISL_497412|2020-06-04	2020-06-04	USA	North America	11997	26	1	1	1	1	1	1	39	1	16182	300
hCoV-19/USA/WA-S2009/2020|EPI_ISL_497437|2020-06-04	2020-06-04	USA	North America	2385	489	1	1	1	1	1	3	1	1	3266	256
hCoV-19/USA/WA-S2014/2020|EPI_ISL_497442|2020-06-04	2020-06-04	USA	North America	2241	1	1	1	1	1	1	3	1	1	3069	256
hCoV-19/USA/WA-S1985/2020|EPI_ISL_497413|2020-06-04	2020-06-04	USA	North America	11999	26	1	1	1	1	1	1	39	1	16184	300
hCoV-19/USA/WA-S1986/2020|EPI_ISL_497414|2020-06-04	2020-06-04	USA	North America	11858	26	1	1	1	1	1	1	39	1	15999	300
hCoV-19/USA/WA-S2000/2020|EPI_ISL_497428|2020-06-04	2020-06-04	USA	North America	11872	2199	1	1	1	1	1	1	1	1	16018	255
hCoV-19/England/CAMB-1B4820/2020|EPI_ISL_492193|2020-06-04	2020-06-04	United Kingdom	Europe	12000	2219	1	1	1	1	1	1	39	1	16185	300
hCoV-19/USA/WA-S1929/2020|EPI_ISL_497357|2020-06-04	2020-06-04	USA	North America	12001	2220	1	1	1	1	1	1	39	1	16186	300
hCoV-19/Singapore/767/2020|EPI_ISL_509377|2020-06-04	2020-06-04	Singapore	Asia	9604	2217	1	1	1	1	1	1	40	1	16148	1179
hCoV-19/USA/WA-S1998/2020|EPI_ISL_497426|2020-06-04	2020-06-04	USA	North America	52	26	1	1	1	1	1	1	39	1	300	300
hCoV-19/India/CCMB_L1931/2020|EPI_ISL_495171|2020-06-04	2020-06-04	India	Asia	12005	2221	115	1	1	1	1	1	39	1	16190	1698
hCoV-19/USA/WA-S1982/2020|EPI_ISL_497410|2020-06-04	2020-06-04	USA	North America	12006	26	1	1	1	1	1	1	39	1	16191	300
hCoV-19/India/CCMB_M2/2020|EPI_ISL_495192|2020-06-04	2020-06-04	India	Asia	12007	26	115	1	1	1	1	1	475	1	16192	1698
hCoV-19/USA/FL-BPHL-0500/2020|EPI_ISL_495406|2020-06-04	2020-06-04	USA	North America	6071	26	25	1	1	1	1	1	1	1	8263	258
hCoV-19/USA/WA-S1925/2020|EPI_ISL_497353|2020-06-04	2020-06-04	USA	North America	11444	26	1	1	1	1	1	1	39	1	16193	300
hCoV-19/USA/WA-S1997/2020|EPI_ISL_497425|2020-06-04	2020-06-04	USA	North America	11902	26	1	1	1	1	1	1	39	1	16055	300
hCoV-19/USA/WA-S1994/2020|EPI_ISL_497422|2020-06-04	2020-06-04	USA	North America	11444	26	1	1	1	1	1	1	39	1	16193	300
hCoV-19/USA/WA-S1995/2020|EPI_ISL_497423|2020-06-04	2020-06-04	USA	North America	1494	26	25	1	1	1	1	1	1	1	2022	258
hCoV-19/USA/WA-S1996/2020|EPI_ISL_497424|2020-06-04	2020-06-04	USA	North America	194	57	1	1	1	1	1	3	1	1	2872	256
hCoV-19/USA/FL-BPHL-0503/2020|EPI_ISL_495409|2020-06-04	2020-06-04	USA	North America	12012	2224	25	1	1	1	1	14	1	1	16198	768
hCoV-19/USA/WA-S1990/2020|EPI_ISL_497418|2020-06-04	2020-06-04	USA	North America	11872	2199	1	1	1	1	1	1	1	1	16018	255
hCoV-19/India/CCMB_L1975/2020|EPI_ISL_495179|2020-06-04	2020-06-04	India	Asia	12013	99	1	1	1	1	1	1	40	1	16199	1179
hCoV-19/India/IB41/2020|EPI_ISL_508320|2020-06-04	2020-06-04	India	Asia	6226	2225	1	1	1	1	1	1	39	1	16200	300
hCoV-19/USA/WA-S1983/2020|EPI_ISL_497411|2020-06-04	2020-06-04	USA	North America	6287	26	1	1	1	7	1	1	39	1	15868	300
hCoV-19/USA/WA-S1988/2020|EPI_ISL_497416|2020-06-04	2020-06-04	USA	North America	11394	26	877	1	1	1	1	156	39	1	16133	8902
hCoV-19/Singapore/791/2020|EPI_ISL_512827|2020-06-04	2020-06-04	Singapore	Asia	12015	689	880	1	1	1	1	1	40	1	16202	4713
hCoV-19/USA/WA-S2007/2020|EPI_ISL_497435|2020-06-04	2020-06-04	USA	North America	12016	26	1	1	1	1	1	1	39	1	16204	300
hCoV-19/India/CCMB_M14/2020|EPI_ISL_495185|2020-06-04	2020-06-04	India	Asia	12017	26	1	1	1	1	1	1	39	1	16206	300
hCoV-19/USA/WA-S2099/2020|EPI_ISL_497527|2020-06-05	2020-06-05	USA	North America	11934	26	1	1	1	1	1	1	39	1	16097	300
hCoV-19/USA/WA-S2050/2020|EPI_ISL_497478|2020-06-05	2020-06-05	USA	North America	11902	26	1	1	1	1	1	1	39	1	16055	300
hCoV-19/USA/WA-S2092/2020|EPI_ISL_497520|2020-06-05	2020-06-05	USA	North America	6546	26	1	1	1	1	1	114	39	1	16171	300
hCoV-19/USA/WA-S2048/2020|EPI_ISL_497476|2020-06-05	2020-06-05	USA	North America	12019	26	1	1	1	1	1	1	39	1	16208	300
hCoV-19/Brazil/RO-08/2020|EPI_ISL_514138|2020-06-05	2020-06-05	Brazil	South America	52	2109	1	1	1	8	1	1	1171	1	16210	1102
hCoV-19/USA/WA-S2064/2020|EPI_ISL_497492|2020-06-05	2020-06-05	USA	North America	12021	26	1	1	1	1	1	1	39	1	16211	300
hCoV-19/USA/WA-S2087/2020|EPI_ISL_497515|2020-06-05	2020-06-05	USA	North America	6287	26	870	1	1	1	1	1	39	1	16212	300
hCoV-19/USA/WA-S2075/2020|EPI_ISL_497503|2020-06-05	2020-06-05	USA	North America	2437	1	1	1	1	1	1	3	1	1	3349	256
hCoV-19/USA/WA-S2076/2020|EPI_ISL_497504|2020-06-05	2020-06-05	USA	North America	12022	26	1	1	1	1	1	1	39	1	16213	300
hCoV-19/USA/WA-S2055/2020|EPI_ISL_497483|2020-06-05	2020-06-05	USA	North America	6546	996	1	1	1	1	1	1	39	1	16215	300
hCoV-19/USA/WA-S2027/2020|EPI_ISL_497455|2020-06-05	2020-06-05	USA	North America	11902	26	1	1	1	12	1	1	1	1	16216	454
hCoV-19/India/GBRC361a/2020|EPI_ISL_514611|2020-06-05	2020-06-05	India	Asia	12024	181	25	1	23	1	1	1	1233	1	16217	5447
hCoV-19/USA/WA-S2039/2020|EPI_ISL_497467|2020-06-05	2020-06-05	USA	North America	11858	26	1	1	1	1	1	1	1228	1	16139	300
hCoV-19/Sweden/20-51997/2020|EPI_ISL_510864|2020-06-05	2020-06-05	Sweden	Europe	12025	26	1	1	1	1	1	1	39	1	16218	300
hCoV-19/USA/WA-S2041/2020|EPI_ISL_497469|2020-06-05	2020-06-05	USA	North America	6546	26	1	1	1	1	1	1	39	1	8880	300
hCoV-19/Sweden/20-51949/2020|EPI_ISL_510863|2020-06-05	2020-06-05	Sweden	Europe	12026	1794	1	1	1	1	1	1	39	1	16219	300
hCoV-19/USA/WA-S2085/2020|EPI_ISL_497513|2020-06-05	2020-06-05	USA	North America	11902	26	1	1	1	1	1	1	1234	1	16220	300
hCoV-19/India/CCMB_M81/2020|EPI_ISL_495246|2020-06-05	2020-06-05	India	Asia	12027	26	1	1	1	1	1	1	1235	1	16221	300
hCoV-19/USA/WA-S2042/2020|EPI_ISL_497470|2020-06-05	2020-06-05	USA	North America	6546	26	1	1	1	1	1	1	39	1	8880	300
hCoV-19/USA/WA-S2051/2020|EPI_ISL_497479|2020-06-05	2020-06-05	USA	North America	11902	26	1	1	1	1	1	1	39	1	16055	300
hCoV-19/Sweden/20-51948/2020|EPI_ISL_510862|2020-06-05	2020-06-05	Sweden	Europe	52	2227	1	1	1	1	1	1	39	1	16225	300
hCoV-19/USA/WA-S2040/2020|EPI_ISL_497468|2020-06-05	2020-06-05	USA	North America	11902	26	1	1	1	1	1	1	39	1	16055	300
hCoV-19/USA/WA-S2038/2020|EPI_ISL_497466|2020-06-05	2020-06-05	USA	North America	194	1	1	1	1	1	1	3	1	1	256	256
hCoV-19/USA/WA-S2057/2020|EPI_ISL_497485|2020-06-05	2020-06-05	USA	North America	11902	26	1	1	1	1	1	1	39	1	16055	300
hCoV-19/USA/WA-S2025/2020|EPI_ISL_497453|2020-06-05	2020-06-05	USA	North America	12030	26	1	1	1	1	1	156	39	1	16227	8902
hCoV-19/USA/WA-S2074/2020|EPI_ISL_497502|2020-06-05	2020-06-05	USA	North America	12022	26	1	1	1	1	1	1	39	1	16213	300
hCoV-19/Sweden/20-51947/2020|EPI_ISL_510861|2020-06-05	2020-06-05	Sweden	Europe	12032	26	1	1	1	1	1	1	4	1	16229	498
hCoV-19/USA/WA-S2037/2020|EPI_ISL_497465|2020-06-05	2020-06-05	USA	North America	6287	26	1	1	1	1	1	1	39	1	8550	300
hCoV-19/Scotland/CVR3926/2020|EPI_ISL_512470|2020-06-05	2020-06-05	United Kingdom	Europe	9271	205	1	1	1	1	1	1	39	1	12556	300
hCoV-19/USA/WA-S2022/2020|EPI_ISL_497450|2020-06-05	2020-06-05	USA	North America	12033	451	25	1	1	1	1	1	1	1	16230	258
hCoV-19/USA/WA-S2058/2020|EPI_ISL_497486|2020-06-05	2020-06-05	USA	North America	194	507	1	1	1	1	1	3	1	1	3354	256
hCoV-19/USA/WA-S2029/2020|EPI_ISL_497457|2020-06-05	2020-06-05	USA	North America	6546	26	1	1	265	1	1	1	39	1	16231	300
hCoV-19/USA/WA-S2073/2020|EPI_ISL_497501|2020-06-05	2020-06-05	USA	North America	194	1	1	1	1	1	1	3	1	1	256	256
hCoV-19/USA/WA-S2005/2020|EPI_ISL_497433|2020-06-05	2020-06-05	USA	North America	12036	26	1	1	1	1	1	1	39	1	16234	300
hCoV-19/India/CCMB_M79/2020|EPI_ISL_495242|2020-06-05	2020-06-05	India	Asia	12027	26	1	1	1	1	1	1	1235	1	16221	300
hCoV-19/USA/WA-S2089/2020|EPI_ISL_497517|2020-06-05	2020-06-05	USA	North America	12030	26	1	1	1	1	1	156	39	1	16227	8902
hCoV-19/USA/WA-S2071/2020|EPI_ISL_497499|2020-06-05	2020-06-05	USA	North America	11858	26	1	1	1	1	1	1	1228	1	16139	300
hCoV-19/USA/WA-S2006/2020|EPI_ISL_497434|2020-06-05	2020-06-05	USA	North America	12037	26	1	1	1	1	1	1	39	1	16236	300
hCoV-19/USA/WA-S2018/2020|EPI_ISL_497446|2020-06-05	2020-06-05	USA	North America	11858	26	1	1	1	1	1	1	39	1	15999	300
hCoV-19/USA/WA-S2062/2020|EPI_ISL_497490|2020-06-05	2020-06-05	USA	North America	194	1	1	1	1	1	1	3	1	1	256	256
hCoV-19/USA/WA-S2091/2020|EPI_ISL_497519|2020-06-05	2020-06-05	USA	North America	11858	520	1	1	1	1	1	1	39	1	16057	300
hCoV-19/USA/WA-S2046/2020|EPI_ISL_497474|2020-06-05	2020-06-05	USA	North America	194	1	1	1	1	1	1	3	1	1	256	256
hCoV-19/USA/WA-S2045/2020|EPI_ISL_497473|2020-06-05	2020-06-05	USA	North America	2505	1	1	1	1	1	1	3	1	1	3450	256
hCoV-19/USA/WA-S2072/2020|EPI_ISL_497500|2020-06-05	2020-06-05	USA	North America	6546	26	1	1	1	1	1	1	39	1	8880	300
hCoV-19/USA/WA-S2061/2020|EPI_ISL_497489|2020-06-05	2020-06-05	USA	North America	12038	26	1	1	1	1	1	1	39	1	16237	300
hCoV-19/USA/FL-BPHL-0501/2020|EPI_ISL_495407|2020-06-05	2020-06-05	USA	North America	12039	26	25	1	1	1	1	1	1236	1	16238	258
hCoV-19/USA/WA-S2059/2020|EPI_ISL_497487|2020-06-05	2020-06-05	USA	North America	11902	26	1	1	1	1	1	1	39	1	16055	300
hCoV-19/India/CCMB_M70/2020|EPI_ISL_495227|2020-06-05	2020-06-05	India	Asia	12041	181	25	1	1	1	1	1	4	1	16240	5447
hCoV-19/USA/WA-S2052/2020|EPI_ISL_497480|2020-06-05	2020-06-05	USA	North America	11902	26	1	1	1	1	1	1	39	1	16055	300
hCoV-19/USA/WA-S2023/2020|EPI_ISL_497451|2020-06-05	2020-06-05	USA	North America	11934	26	1	1	1	1	1	1	39	1	16097	300
hCoV-19/Sweden/20-51946/2020|EPI_ISL_510860|2020-06-05	2020-06-05	Sweden	Europe	12044	26	883	1	1	1	1	1	39	1	16243	300
hCoV-19/USA/WA-S2044/2020|EPI_ISL_497472|2020-06-05	2020-06-05	USA	North America	1010	1	1	1	1	1	1	3	1	1	1349	256
hCoV-19/USA/WA-S2047/2020|EPI_ISL_497475|2020-06-05	2020-06-05	USA	North America	6546	26	1	1	1	1	1	79	39	1	16244	300
hCoV-19/USA/WA-S2063/2020|EPI_ISL_497491|2020-06-05	2020-06-05	USA	North America	12021	26	1	1	1	1	1	1	39	1	16211	300
hCoV-19/USA/WA-S2090/2020|EPI_ISL_497518|2020-06-05	2020-06-05	USA	North America	11858	520	1	1	1	1	1	1	39	1	16057	300
hCoV-19/USA/WA-S2019/2020|EPI_ISL_497447|2020-06-05	2020-06-05	USA	North America	12045	2229	1	1	1	1	1	1	39	1	16245	300
hCoV-19/USA/WA-S2070/2020|EPI_ISL_497498|2020-06-05	2020-06-05	USA	North America	11858	26	1	1	1	1	1	1	1228	1	16139	300
hCoV-19/USA/CA-IGI-0097/2020|EPI_ISL_511851|2020-06-05	2020-06-05	USA	North America	12046	26	1	1	1	1	1	1	39	1	16246	300
hCoV-19/USA/WA-S2088/2020|EPI_ISL_497516|2020-06-05	2020-06-05	USA	North America	12030	26	1	1	1	1	1	156	39	1	16227	8902
hCoV-19/USA/WA-S2067/2020|EPI_ISL_497495|2020-06-06	2020-06-06	USA	North America	194	1	1	1	1	1	1	3	1	1	256	256
hCoV-19/USA/WA-S2084/2020|EPI_ISL_497512|2020-06-06	2020-06-06	USA	North America	12049	26	25	1	1	1	1	1	1	1	16249	258
hCoV-19/India/CCMB_M175/2020|EPI_ISL_495190|2020-06-06	2020-06-06	India	Asia	12050	26	115	1	1	1	1	1	39	1	16250	1698
hCoV-19/USA/WA-S2032/2020|EPI_ISL_497460|2020-06-06	2020-06-06	USA	North America	194	1	1	1	1	1	1	3	1	1	256	256
hCoV-19/Russia/StPetersburg-RII21538S/2020|EPI_ISL_507287|2020-06-06	2020-06-06	Russia	Europe	6032	26	1	1	1	1	102	1	39	1	8212	300
hCoV-19/USA/WA-S2103/2020|EPI_ISL_497531|2020-06-06	2020-06-06	USA	North America	11902	26	1	1	1	1	1	1	39	1	16055	300
hCoV-19/India/CCMB_M152/2020|EPI_ISL_495187|2020-06-06	2020-06-06	India	Asia	12051	2230	1	1	1	1	1	1	39	1	16252	300
hCoV-19/USA/WA-S2065/2020|EPI_ISL_497493|2020-06-06	2020-06-06	USA	North America	12052	26	1	1	1	1	1	156	39	1	16253	8902
hCoV-19/Latvia/071/2020|EPI_ISL_501287|2020-06-06	2020-06-06	Latvia	Europe	12055	26	1	1	1	1	1	1	39	1	16257	300
hCoV-19/Russia/StPetersburg-RII21769S/2020|EPI_ISL_507288|2020-06-06	2020-06-06	Russia	Europe	52	26	1	1	1	1	1	1	39	1	300	300
hCoV-19/USA/WA-S2054/2020|EPI_ISL_497482|2020-06-06	2020-06-06	USA	North America	194	57	1	1	1	1	1	3	1	1	2872	256
hCoV-19/India/AR13/2020|EPI_ISL_508160|2020-06-06	2020-06-06	India	Asia	12058	181	25	1	23	1	1	1	4	1	16261	5447
hCoV-19/USA/WA-S2080/2020|EPI_ISL_497508|2020-06-06	2020-06-06	USA	North America	12060	26	1	1	1	1	1	1	905	1	16263	300
hCoV-19/USA/WA-S2053/2020|EPI_ISL_497481|2020-06-06	2020-06-06	USA	North America	6546	26	1	1	1	1	1	114	39	1	16171	300
hCoV-19/India/CCMB_M135/2020|EPI_ISL_495184|2020-06-06	2020-06-06	India	Asia	9682	26	115	1	1	1	1	37	39	1	16264	1698
hCoV-19/USA/WA-S2082/2020|EPI_ISL_497510|2020-06-06	2020-06-06	USA	North America	11934	26	1	1	1	1	1	1	39	1	16097	300
hCoV-19/India/CCMB_M118/2020|EPI_ISL_495183|2020-06-06	2020-06-06	India	Asia	12061	26	115	1	1	1	1	1	1006	1	16265	1698
hCoV-19/USA/WA-S2079/2020|EPI_ISL_497507|2020-06-06	2020-06-06	USA	North America	12052	26	1	1	1	1	1	156	39	1	16253	8902
hCoV-19/USA/WA-S2030/2020|EPI_ISL_497458|2020-06-06	2020-06-06	USA	North America	11541	26	1	1	1	1	1	1	39	1	15584	300
hCoV-19/USA/WA-S2035/2020|EPI_ISL_497463|2020-06-06	2020-06-06	USA	North America	11838	26	1	1	1	1	1	1	145	1	16138	300
hCoV-19/India/AR14/2020|EPI_ISL_508161|2020-06-06	2020-06-06	India	Asia	12058	181	25	1	23	1	1	1	4	1	16261	5447
hCoV-19/USA/WA-S2104/2020|EPI_ISL_497532|2020-06-06	2020-06-06	USA	North America	12062	2232	1	1	1	1	1	1	39	1	16266	300
hCoV-19/Wales/PHWC-168603/2020|EPI_ISL_494263|2020-06-06	2020-06-06	United Kingdom	Europe	9487	26	1	1	1	1	1	1	1	1	12826	255
hCoV-19/India/IB25/2020|EPI_ISL_508303|2020-06-06	2020-06-06	India	Asia	12063	26	1	1	1	1	1	1	39	1	16267	300
hCoV-19/USA/WA-S2068/2020|EPI_ISL_497496|2020-06-06	2020-06-06	USA	North America	2424	1	1	1	1	1	1	3	1	1	3331	256
hCoV-19/USA/WA-S2083/2020|EPI_ISL_497511|2020-06-06	2020-06-06	USA	North America	11773	26	1	1	1	1	1	1	39	1	15892	300
hCoV-19/Russia/StPetersburg-RII21797S/2020|EPI_ISL_507289|2020-06-07	2020-06-07	Russia	Europe	52	26	1	1	1	1	1	1	39	1	300	300
hCoV-19/USA/WA-S2066/2020|EPI_ISL_497494|2020-06-07	2020-06-07	USA	North America	194	1	1	1	1	1	1	3	1	1	256	256
hCoV-19/USA/WA-S2126/2020|EPI_ISL_497554|2020-06-07	2020-06-07	USA	North America	11902	26	1	1	1	1	1	1	39	1	16055	300
hCoV-19/USA/WA-S2125/2020|EPI_ISL_497553|2020-06-07	2020-06-07	USA	North America	11460	26	66	1	1	1	1	1	1237	1	16270	985
hCoV-19/USA/WA-S2117/2020|EPI_ISL_497545|2020-06-07	2020-06-07	USA	North America	11847	26	1	1	1	1	1	1	39	1	15987	300
hCoV-19/India/CCMB_M181/2020|EPI_ISL_495191|2020-06-07	2020-06-07	India	Asia	6792	26	1	1	1	1	1	1	1	1	9199	255
hCoV-19/USA/WA-S2105/2020|EPI_ISL_497533|2020-06-07	2020-06-07	USA	North America	12065	26	1	1	1	1	1	1	1238	1	16271	300
hCoV-19/USA/WA-S2106/2020|EPI_ISL_497534|2020-06-07	2020-06-07	USA	North America	12066	26	1	1	1	7	1	1	39	1	16272	300
hCoV-19/USA/WA-S2034/2020|EPI_ISL_497462|2020-06-07	2020-06-07	USA	North America	6546	26	1	1	1	1	1	1	39	1	8880	300
hCoV-19/USA/WA-S2118/2020|EPI_ISL_497546|2020-06-07	2020-06-07	USA	North America	12067	26	1	1	1	1	1	1	39	1	16273	300
hCoV-19/Poland/1154942/2020|EPI_ISL_512299|2020-06-07	2020-06-07	Poland	Europe	12068	194	1	1	1	1	1	1	39	1	16274	1852
hCoV-19/USA/WA-S2122/2020|EPI_ISL_497550|2020-06-07	2020-06-07	USA	North America	11902	26	1	1	1	1	1	1	39	1	16055	300
hCoV-19/USA/WA-S2129/2020|EPI_ISL_497557|2020-06-07	2020-06-07	USA	North America	6546	26	1	1	1	1	1	1	39	1	8880	300
hCoV-19/Poland/1154951/2020|EPI_ISL_512300|2020-06-07	2020-06-07	Poland	Europe	12070	26	1	1	1	1	1	1	39	1	16276	300
hCoV-19/USA/WA-S2119/2020|EPI_ISL_497547|2020-06-07	2020-06-07	USA	North America	12067	26	1	1	1	1	1	1	39	1	16273	300
hCoV-19/USA/WA-S2107/2020|EPI_ISL_497535|2020-06-07	2020-06-07	USA	North America	6546	26	1	1	1	1	1	114	39	1	16171	300
hCoV-19/USA/WA-S2124/2020|EPI_ISL_497552|2020-06-08	2020-06-08	USA	North America	11444	26	1	1	1	1	1	1	39	1	16193	300
hCoV-19/USA/WA-S2217/2020|EPI_ISL_497645|2020-06-08	2020-06-08	USA	North America	12071	26	1	1	1	1	1	1	39	1	16277	300
hCoV-19/USA/WA-S2155/2020|EPI_ISL_497583|2020-06-08	2020-06-08	USA	North America	11902	26	1	1	1	1	1	1	973	1	16278	300
hCoV-19/USA/WA-S2211/2020|EPI_ISL_497639|2020-06-08	2020-06-08	USA	North America	11858	26	1	1	1	1	1	1	1239	1	16279	300
hCoV-19/USA/WA-S2214/2020|EPI_ISL_497642|2020-06-08	2020-06-08	USA	North America	11872	2199	1	1	1	1	1	1	1	1	16018	255
hCoV-19/India/AR62/2020|EPI_ISL_508199|2020-06-08	2020-06-08	India	Asia	12073	26	1	1	1	1	1	1	39	1	16281	300
hCoV-19/USA/WA-S2139/2020|EPI_ISL_497567|2020-06-08	2020-06-08	USA	North America	12071	26	1	1	1	1	1	1	1240	1	16282	300
hCoV-19/USA/WA-S2141/2020|EPI_ISL_497569|2020-06-08	2020-06-08	USA	North America	11902	26	1	1	1	1	1	1	39	1	16055	300
hCoV-19/USA/WA-S2186/2020|EPI_ISL_497614|2020-06-08	2020-06-08	USA	North America	11902	26	1	1	1	1	1	1	39	1	16055	300
hCoV-19/USA/WA-S2150/2020|EPI_ISL_497578|2020-06-08	2020-06-08	USA	North America	12076	26	1	1	1	1	1	1	39	1	16285	300
hCoV-19/USA/WA-S2148/2020|EPI_ISL_497576|2020-06-08	2020-06-08	USA	North America	12076	26	1	1	1	1	1	1	39	1	16285	300
hCoV-19/USA/WA-S2143/2020|EPI_ISL_497571|2020-06-08	2020-06-08	USA	North America	11633	26	25	1	1	1	1	1	390	1	16287	258
hCoV-19/USA/WA-S2164/2020|EPI_ISL_497592|2020-06-08	2020-06-08	USA	North America	12079	26	1	1	1	1	1	1	1020	1	16289	300
hCoV-19/USA/WA-S2200/2020|EPI_ISL_497628|2020-06-08	2020-06-08	USA	North America	12080	26	1	17	1	1	1	1	39	1	16290	300
hCoV-19/USA/WA-S2108/2020|EPI_ISL_497536|2020-06-08	2020-06-08	USA	North America	11541	26	1	1	1	1	1	1	39	1	15584	300
hCoV-19/USA/CA-IGI-0074/2020|EPI_ISL_511828|2020-06-08	2020-06-08	USA	North America	12081	26	1	1	1	1	1	1	39	1	16291	300
hCoV-19/USA/WA-S2176/2020|EPI_ISL_497604|2020-06-08	2020-06-08	USA	North America	6546	26	1	1	1	1	1	1	39	1	8880	300
hCoV-19/USA/WA-S2175/2020|EPI_ISL_497603|2020-06-08	2020-06-08	USA	North America	11754	26	1	1	1	1	1	1	39	1	15869	300
hCoV-19/USA/WA-S2215/2020|EPI_ISL_497643|2020-06-08	2020-06-08	USA	North America	11872	2199	1	1	1	1	1	1	1	1	16018	255
hCoV-19/USA/WA-S2157/2020|EPI_ISL_497585|2020-06-08	2020-06-08	USA	North America	6546	26	1	1	1	1	1	1	39	1	8880	300
hCoV-19/USA/WA-S2216/2020|EPI_ISL_497644|2020-06-08	2020-06-08	USA	North America	11934	26	1	1	1	1	1	1	39	1	16097	300
hCoV-19/USA/WA-S2154/2020|EPI_ISL_497582|2020-06-08	2020-06-08	USA	North America	12082	26	1	1	1	1	1	1	39	1	16292	300
hCoV-19/USA/WA-S2210/2020|EPI_ISL_497638|2020-06-08	2020-06-08	USA	North America	11934	26	1	1	1	1	1	1	39	1	16097	300
hCoV-19/USA/WA-S2208/2020|EPI_ISL_497636|2020-06-08	2020-06-08	USA	North America	11942	26	1	1	1	1	1	1	39	1	16112	300
hCoV-19/USA/WA-S2203/2020|EPI_ISL_497631|2020-06-08	2020-06-08	USA	North America	11394	26	1	1	1	1	1	156	39	1	15389	8902
hCoV-19/USA/WA-S2165/2020|EPI_ISL_497593|2020-06-08	2020-06-08	USA	North America	11867	26	1	1	1	1	1	1	39	1	16011	300
hCoV-19/USA/WA-S2114/2020|EPI_ISL_497542|2020-06-08	2020-06-08	USA	North America	6546	26	1	1	1	1	1	1	39	1	8880	300
hCoV-19/USA/WA-S2201/2020|EPI_ISL_497629|2020-06-08	2020-06-08	USA	North America	12080	26	1	17	1	1	1	1	39	1	16290	300
hCoV-19/USA/WA-S2224/2020|EPI_ISL_497652|2020-06-08	2020-06-08	USA	North America	12084	26	1	1	1	1	1	1	39	1	16295	300
hCoV-19/Scotland/CVR3931/2020|EPI_ISL_512474|2020-06-08	2020-06-08	United Kingdom	Europe	9271	205	1	1	1	1	1	1	39	1	12556	300
hCoV-19/USA/WA-S2149/2020|EPI_ISL_497577|2020-06-08	2020-06-08	USA	North America	12076	26	1	1	1	1	1	1	39	1	16285	300
hCoV-19/USA/WA-S2151/2020|EPI_ISL_497579|2020-06-08	2020-06-08	USA	North America	12087	26	1	1	1	1	1	1	39	1	16298	300
hCoV-19/USA/WA-S2184/2020|EPI_ISL_497612|2020-06-08	2020-06-08	USA	North America	11902	26	1	1	1	1	1	1	39	1	16055	300
hCoV-19/USA/WA-S2187/2020|EPI_ISL_497615|2020-06-08	2020-06-08	USA	North America	12067	26	1	1	1	1	1	1	39	1	16273	300
hCoV-19/USA/WA-S2196/2020|EPI_ISL_497624|2020-06-08	2020-06-08	USA	North America	12088	26	1	1	1	1	1	1	39	1	16299	300
hCoV-19/USA/WA-S2171/2020|EPI_ISL_497599|2020-06-08	2020-06-08	USA	North America	12076	26	1	1	1	1	1	1	39	1	16285	300
hCoV-19/USA/FL-BPHL-0816/2020|EPI_ISL_514162|2020-06-08	2020-06-08	USA	North America	12089	26	1	1	1	1	1	1	39	1	16300	300
hCoV-19/USA/WA-S2223/2020|EPI_ISL_497651|2020-06-08	2020-06-08	USA	North America	11985	26	1	1	1	35	1	1	39	1	16165	300
hCoV-19/USA/WA-S2162/2020|EPI_ISL_497590|2020-06-08	2020-06-08	USA	North America	11830	26	1	1	1	1	1	1	39	1	15959	300
hCoV-19/USA/WA-S2113/2020|EPI_ISL_497541|2020-06-08	2020-06-08	USA	North America	6546	26	1	1	1	1	1	1	39	1	8880	300
hCoV-19/England/LIVE-A2880/2020|EPI_ISL_500010|2020-06-08	2020-06-08	United Kingdom	Europe	12090	26	1	1	1	1	1	1	39	1	16301	300
hCoV-19/USA/WA-S2190/2020|EPI_ISL_497618|2020-06-08	2020-06-08	USA	North America	11993	26	1	1	1	1	1	156	39	1	16175	8902
hCoV-19/India/GBRC313/2020|EPI_ISL_495069|2020-06-08	2020-06-08	India	Asia	12094	181	25	1	23	1	1	1	458	1	16305	5447
hCoV-19/USA/WA-S2188/2020|EPI_ISL_497616|2020-06-08	2020-06-08	USA	North America	12003	26	1	1	1	7	1	1	39	1	16306	300
hCoV-19/USA/WA-S2183/2020|EPI_ISL_497611|2020-06-08	2020-06-08	USA	North America	11913	2206	1	1	1	1	1	156	39	1	16070	8902
hCoV-19/USA/WA-S2172/2020|EPI_ISL_497600|2020-06-08	2020-06-08	USA	North America	11394	26	877	1	1	1	1	156	39	1	16133	8902
hCoV-19/USA/WA-S2179/2020|EPI_ISL_497607|2020-06-08	2020-06-08	USA	North America	11845	385	1	1	1	1	1	1	39	1	16309	300
hCoV-19/USA/WA-S2181/2020|EPI_ISL_497609|2020-06-08	2020-06-08	USA	North America	12097	26	1	1	1	1	1	1	39	1	16310	300
hCoV-19/USA/WA-S2134/2020|EPI_ISL_497562|2020-06-08	2020-06-08	USA	North America	12098	26	25	1	1	1	1	1	1	1	16311	258
hCoV-19/USA/WA-S2219/2020|EPI_ISL_497647|2020-06-08	2020-06-08	USA	North America	11993	26	1	1	1	1	1	156	39	1	16175	8902
hCoV-19/USA/WA-S2158/2020|EPI_ISL_497586|2020-06-08	2020-06-08	USA	North America	11847	26	1	1	1	1	1	1	39	1	15987	300
hCoV-19/USA/WA-S2131/2020|EPI_ISL_497559|2020-06-08	2020-06-08	USA	North America	12100	26	25	1	1	1	1	1	1	1	16314	258
hCoV-19/USA/WA-S2160/2020|EPI_ISL_497588|2020-06-08	2020-06-08	USA	North America	11902	26	1	1	1	1	1	1	39	1	16055	300
hCoV-19/England/NORT-29B9B2/2020|EPI_ISL_507120|2020-06-08	2020-06-08	United Kingdom	Europe	8821	85	1	1	1	1	1	205	39	1	11959	399
hCoV-19/India/AR34/2020|EPI_ISL_508182|2020-06-08	2020-06-08	India	Asia	12101	2236	25	1	23	1	1	1	4	1	16315	5447
hCoV-19/USA/WA-S2163/2020|EPI_ISL_497591|2020-06-08	2020-06-08	USA	North America	12103	26	1	1	71	1	1	1	39	1	16317	300
hCoV-19/USA/WA-S2168/2020|EPI_ISL_497596|2020-06-08	2020-06-08	USA	North America	12105	26	1	1	1	1	1	156	39	1	16319	8902
hCoV-19/USA/WA-S2222/2020|EPI_ISL_497650|2020-06-08	2020-06-08	USA	North America	12106	26	25	1	1	1	1	1	168	1	16320	3530
hCoV-19/USA/WA-S2170/2020|EPI_ISL_497598|2020-06-08	2020-06-08	USA	North America	11394	26	1	1	1	1	1	156	39	1	15389	8902
hCoV-19/USA/WA-S2220/2020|EPI_ISL_497648|2020-06-08	2020-06-08	USA	North America	11394	26	877	1	1	1	1	156	39	1	16133	8902
hCoV-19/USA/WA-S2206/2020|EPI_ISL_497634|2020-06-08	2020-06-08	USA	North America	11858	26	1	1	1	1	1	1	39	1	15999	300
hCoV-19/USA/WA-S2130/2020|EPI_ISL_497558|2020-06-08	2020-06-08	USA	North America	11813	26	25	1	1	1	1	1	1	1	15937	258
hCoV-19/USA/WA-S2161/2020|EPI_ISL_497589|2020-06-08	2020-06-08	USA	North America	12079	26	1	1	1	1	1	1	1020	1	16289	300
hCoV-19/USA/WA-S2159/2020|EPI_ISL_497587|2020-06-08	2020-06-08	USA	North America	11394	26	1	1	1	1	1	156	39	1	15389	8902
hCoV-19/USA/WA-S2213/2020|EPI_ISL_497641|2020-06-08	2020-06-08	USA	North America	11872	2199	1	1	1	1	1	1	1	1	16018	255
hCoV-19/USA/WA-S2152/2020|EPI_ISL_497580|2020-06-08	2020-06-08	USA	North America	11902	26	1	1	1	1	1	1	39	1	16055	300
hCoV-19/USA/WA-S2218/2020|EPI_ISL_497646|2020-06-08	2020-06-08	USA	North America	11993	26	1	1	1	1	1	156	39	1	16175	8902
hCoV-19/USA/WA-S2136/2020|EPI_ISL_497564|2020-06-08	2020-06-08	USA	North America	6546	26	1	1	1	1	1	1	39	1	8880	300
hCoV-19/USA/WA-S2180/2020|EPI_ISL_497608|2020-06-08	2020-06-08	USA	North America	12110	26	1	1	1	1	1	1	39	1	16325	300
hCoV-19/USA/WA-S2173/2020|EPI_ISL_497601|2020-06-08	2020-06-08	USA	North America	11872	2199	1	1	1	1	1	1	1	1	16018	255
hCoV-19/USA/WA-S2266/2020|EPI_ISL_497694|2020-06-09	2020-06-09	USA	North America	11388	26	1	1	1	1	1	1	39	1	15377	300
hCoV-19/India/CCMB_M359/2020|EPI_ISL_495200|2020-06-09	2020-06-09	India	Asia	12111	26	707	1	1	1	1	1	1	1	16327	258
hCoV-19/USA/WA-S2265/2020|EPI_ISL_497693|2020-06-09	2020-06-09	USA	North America	12112	26	1	1	1	1	1	1	39	1	16328	300
hCoV-19/USA/WA-S2242/2020|EPI_ISL_497670|2020-06-09	2020-06-09	USA	North America	12087	26	1	1	1	1	1	1	39	1	16298	300
hCoV-19/India/AR60/2020|EPI_ISL_508197|2020-06-09	2020-06-09	India	Asia	12073	26	1	1	1	1	1	1	39	1	16281	300
hCoV-19/USA/WA-S2251/2020|EPI_ISL_497679|2020-06-09	2020-06-09	USA	North America	11902	26	1	1	1	1	1	1	39	1	16055	300
hCoV-19/USA/WA-S2233/2020|EPI_ISL_497661|2020-06-09	2020-06-09	USA	North America	12115	26	1	1	1	1	1	1	1242	1	16331	300
hCoV-19/USA/WA-S2167/2020|EPI_ISL_497595|2020-06-09	2020-06-09	USA	North America	6546	26	1	1	1	1	1	1	39	1	8880	300
hCoV-19/USA/WA-S2226/2020|EPI_ISL_497654|2020-06-09	2020-06-09	USA	North America	3842	26	1	1	1	1	1	1	39	1	5227	300
hCoV-19/USA/WA-S2274/2020|EPI_ISL_497702|2020-06-09	2020-06-09	USA	North America	11931	26	1	1	1	1	1	1	1245	1	16335	300
hCoV-19/USA/WA-S2277/2020|EPI_ISL_497705|2020-06-09	2020-06-09	USA	North America	12119	26	1	1	1	1	1	1	39	1	16337	300
hCoV-19/USA/WA-S2243/2020|EPI_ISL_497671|2020-06-09	2020-06-09	USA	North America	12019	26	1	1	1	1	1	1	39	1	16208	300
hCoV-19/India/AR61/2020|EPI_ISL_508198|2020-06-09	2020-06-09	India	Asia	12121	2240	1	1	1	1	1	1	39	1	16339	300
hCoV-19/USA/WA-S2248/2020|EPI_ISL_497676|2020-06-09	2020-06-09	USA	North America	11845	26	1	1	1	1	1	1	1021	1	16160	300
hCoV-19/USA/WA-S2264/2020|EPI_ISL_497692|2020-06-09	2020-06-09	USA	North America	12123	26	1	1	1	1	1	1	39	1	16341	300
hCoV-19/USA/WA-S2267/2020|EPI_ISL_497695|2020-06-09	2020-06-09	USA	North America	6546	26	1	17	1	1	1	1	39	1	15482	300
hCoV-19/USA/WA-S2276/2020|EPI_ISL_497704|2020-06-09	2020-06-09	USA	North America	12119	26	1	1	1	1	1	1	39	1	16337	300
hCoV-19/USA/WA-S2227/2020|EPI_ISL_497655|2020-06-09	2020-06-09	USA	North America	11999	26	1	1	1	1	1	1	39	1	16184	300
hCoV-19/England/LIVE-A298D/2020|EPI_ISL_500013|2020-06-09	2020-06-09	United Kingdom	Europe	12128	726	1	1	1	1	1	1	39	1	16346	300
hCoV-19/USA/WA-S2166/2020|EPI_ISL_497594|2020-06-09	2020-06-09	USA	North America	12079	26	66	1	1	1	1	1	105	1	16348	985
hCoV-19/Poland/1157220/2020|EPI_ISL_512302|2020-06-09	2020-06-09	Poland	Europe	12130	26	1	1	1	1	1	1	39	1	16349	300
hCoV-19/USA/WA-S2239/2020|EPI_ISL_497667|2020-06-09	2020-06-09	USA	North America	11993	26	1	1	1	1	1	156	39	1	16175	8902
hCoV-19/USA/WA-S2261/2020|EPI_ISL_497689|2020-06-09	2020-06-09	USA	North America	11830	26	1	1	1	1	1	1	39	1	15959	300
hCoV-19/USA/WA-S2252/2020|EPI_ISL_497680|2020-06-09	2020-06-09	USA	North America	11964	26	1	1	1	1	1	281	39	1	16351	300
hCoV-19/USA/WA-S2228/2020|EPI_ISL_497656|2020-06-09	2020-06-09	USA	North America	12022	26	1	1	1	1	1	1	39	1	16213	300
hCoV-19/USA/WA-S2259/2020|EPI_ISL_497687|2020-06-09	2020-06-09	USA	North America	11541	26	1	1	1	1	1	1	39	1	15584	300
hCoV-19/India/AR66/2020|EPI_ISL_508202|2020-06-09	2020-06-09	India	Asia	12132	181	25	1	312	1	1	1	4	1	16352	5447
hCoV-19/Sweden/20-52048/2020|EPI_ISL_510868|2020-06-09	2020-06-09	Sweden	Europe	12133	2243	1	1	1	1	1	1	39	1	16353	300
hCoV-19/USA/WA-S2235/2020|EPI_ISL_497663|2020-06-09	2020-06-09	USA	North America	6546	26	1	1	1	1	1	271	39	1	16354	300
hCoV-19/USA/WA-S2263/2020|EPI_ISL_497691|2020-06-09	2020-06-09	USA	North America	12138	26	1	1	1	1	1	1	39	1	16359	300
hCoV-19/USA/WA-S2270/2020|EPI_ISL_497698|2020-06-09	2020-06-09	USA	North America	11902	26	1	1	1	1	1	1	39	1	16055	300
hCoV-19/USA/WA-S2229/2020|EPI_ISL_497657|2020-06-09	2020-06-09	USA	North America	11902	26	1	1	1	1	1	1	39	1	16055	300
hCoV-19/USA/WA-S2253/2020|EPI_ISL_497681|2020-06-09	2020-06-09	USA	North America	12022	26	1	1	1	1	1	1	39	1	16213	300
hCoV-19/USA/WA-S2280/2020|EPI_ISL_497708|2020-06-09	2020-06-09	USA	North America	11931	26	1	1	1	1	1	1	1245	1	16335	300
hCoV-19/USA/WA-S2260/2020|EPI_ISL_497688|2020-06-09	2020-06-09	USA	North America	11541	127	1	1	1	1	1	1	39	1	16364	300
hCoV-19/USA/WA-S2269/2020|EPI_ISL_497697|2020-06-09	2020-06-09	USA	North America	11594	2245	25	1	1	1	1	1	1	1	16367	258
hCoV-19/USA/WA-S2285/2020|EPI_ISL_497713|2020-06-10	2020-06-10	USA	North America	11847	26	1	1	1	1	1	1	39	1	15987	300
hCoV-19/USA/WA-S2298/2020|EPI_ISL_497726|2020-06-10	2020-06-10	USA	North America	11594	26	25	1	1	1	1	1	1	1	15647	258
hCoV-19/USA/WA-S2293/2020|EPI_ISL_497721|2020-06-10	2020-06-10	USA	North America	6546	26	1	1	1	1	1	1	39	1	8880	300
hCoV-19/USA/WA-S2331/2020|EPI_ISL_496963|2020-06-10	2020-06-10	USA	North America	12060	26	1	1	1	1	1	1	905	1	16263	300
hCoV-19/USA/WA-S2284/2020|EPI_ISL_497712|2020-06-10	2020-06-10	USA	North America	12149	26	1	1	1	1	1	1	39	1	16372	300
hCoV-19/India/CCMB_M588/2020|EPI_ISL_495217|2020-06-10	2020-06-10	India	Asia	11449	26	115	1	1	1	1	1	39	1	15464	1698
hCoV-19/USA/CA-IGI-0083/2020|EPI_ISL_511837|2020-06-10	2020-06-10	USA	North America	11952	26	25	1	1	1	1	1	1	1	16124	258
hCoV-19/USA/WA-S2272/2020|EPI_ISL_497700|2020-06-10	2020-06-10	USA	North America	12152	26	1	1	1	1	30	1	39	1	16376	300
hCoV-19/USA/WA-S2279/2020|EPI_ISL_497707|2020-06-10	2020-06-10	USA	North America	11594	26	25	1	1	1	1	1	1	1	15647	258
hCoV-19/USA/WA-S2371/2020|EPI_ISL_497003|2020-06-10	2020-06-10	USA	North America	11830	26	1	1	1	1	1	1	39	1	15959	300
hCoV-19/India/CCMB_M499/2020|EPI_ISL_495213|2020-06-10	2020-06-10	India	Asia	12154	99	1	1	1	1	1	1	1246	1	16378	1179
hCoV-19/USA/WA-S2281/2020|EPI_ISL_497709|2020-06-10	2020-06-10	USA	North America	11847	26	1	1	1	1	1	1	39	1	15987	300
hCoV-19/USA/WA-S2372/2020|EPI_ISL_497004|2020-06-10	2020-06-10	USA	North America	12045	2229	1	1	1	1	1	1	39	1	16245	300
hCoV-19/USA/WA-S2329/2020|EPI_ISL_496961|2020-06-10	2020-06-10	USA	North America	11955	26	1	17	1	1	1	1	39	1	16379	300
hCoV-19/USA/WA-S2296/2020|EPI_ISL_497724|2020-06-10	2020-06-10	USA	North America	12155	26	1	1	1	1	260	1	39	1	16380	300
hCoV-19/USA/FL-BPHL-0508/2020|EPI_ISL_508711|2020-06-10	2020-06-10	USA	North America	1874	1679	25	1	1	1	1	14	1	1	16381	2566
hCoV-19/USA/WA-S2295/2020|EPI_ISL_497723|2020-06-10	2020-06-10	USA	North America	11902	26	1	1	1	1	1	1	39	1	16055	300
hCoV-19/USA/WA-S2288/2020|EPI_ISL_497716|2020-06-10	2020-06-10	USA	North America	3842	625	1	1	1	1	1	1	39	1	15382	300
hCoV-19/USA/WA-S2362/2020|EPI_ISL_496994|2020-06-10	2020-06-10	USA	North America	11830	26	1	1	1	1	1	1	39	1	15959	300
hCoV-19/USA/WA-S2361/2020|EPI_ISL_496993|2020-06-10	2020-06-10	USA	North America	6546	26	1	1	1	1	1	114	39	1	16171	300
hCoV-19/India/IB36/2020|EPI_ISL_508315|2020-06-10	2020-06-10	India	Asia	12157	26	1	1	138	7	1	1	39	1	16383	8626
hCoV-19/USA/WA-S2373/2020|EPI_ISL_497005|2020-06-10	2020-06-10	USA	North America	12158	26	1	1	1	1	1	1	39	1	16384	300
hCoV-19/USA/WA-S2262/2020|EPI_ISL_497690|2020-06-10	2020-06-10	USA	North America	11541	26	1	1	1	1	1	1	39	1	15584	300
hCoV-19/USA/CA-IGI-0070/2020|EPI_ISL_511824|2020-06-10	2020-06-10	USA	North America	12162	26	1	1	1	1	1	1	39	1	16388	300
hCoV-19/USA/WA-S2294/2020|EPI_ISL_497722|2020-06-10	2020-06-10	USA	North America	12163	26	1	1	1	1	1	1	39	1	16389	300
hCoV-19/USA/WA-S2297/2020|EPI_ISL_497725|2020-06-10	2020-06-10	USA	North America	11858	26	1	1	1	1	1	1	1228	1	16139	300
hCoV-19/USA/WA-S2315/2020|EPI_ISL_496947|2020-06-11	2020-06-11	USA	North America	12060	26	1	1	1	1	1	1	905	1	16263	300
hCoV-19/USA/WA-S2364/2020|EPI_ISL_496996|2020-06-11	2020-06-11	USA	North America	11934	26	1	1	1	1	1	1	39	1	16097	300
hCoV-19/USA/WA-S2308/2020|EPI_ISL_496940|2020-06-11	2020-06-11	USA	North America	6546	26	1	1	1	1	1	114	39	1	16171	300
hCoV-19/USA/WA-S2359/2020|EPI_ISL_496991|2020-06-11	2020-06-11	USA	North America	12164	26	1	1	1	1	1	1	39	1	16390	300
hCoV-19/SaudiArabia/KAUST-MADINAH1090/2020|EPI_ISL_513101|2020-06-11	2020-06-11	Saudi Arabia	Asia	12165	181	25	1	23	1	1	1	4	1	16391	5447
hCoV-19/USA/WA-S2317/2020|EPI_ISL_496949|2020-06-11	2020-06-11	USA	North America	12098	26	25	1	1	1	1	1	1	1	16311	258
hCoV-19/India/CCMB_M740/2020|EPI_ISL_495235|2020-06-11	2020-06-11	India	Asia	12166	26	1	1	1	1	1	1	39	1	16392	300
hCoV-19/SaudiArabia/KAUST-MADINAH1036/2020|EPI_ISL_513073|2020-06-11	2020-06-11	Saudi Arabia	Asia	12168	2249	25	1	23	1	1	1	1	1	16394	800
hCoV-19/USA/WA-S2332/2020|EPI_ISL_496964|2020-06-11	2020-06-11	USA	North America	11887	26	1	1	1	1	1	1	39	1	16038	300
hCoV-19/India/CCMB_M686/2020|EPI_ISL_495223|2020-06-11	2020-06-11	India	Asia	12169	26	115	1	1	1	1	1	39	1	16395	1698
hCoV-19/USA/CA-IGI-0077/2020|EPI_ISL_511831|2020-06-11	2020-06-11	USA	North America	12170	26	25	1	1	1	1	1	1	1	16396	258
hCoV-19/SaudiArabia/KAUST-MADINAH1113/2020|EPI_ISL_513117|2020-06-11	2020-06-11	Saudi Arabia	Asia	12174	181	25	1	23	1	1	1	1249	1	16400	5447
hCoV-19/USA/WA-S2357/2020|EPI_ISL_496989|2020-06-11	2020-06-11	USA	North America	12175	26	1	1	1	1	1	1	39	1	16401	300
hCoV-19/USA/WA-S2326/2020|EPI_ISL_496958|2020-06-11	2020-06-11	USA	North America	6546	26	1	1	1	1	1	114	39	1	16171	300
hCoV-19/USA/WA-S2374/2020|EPI_ISL_497006|2020-06-11	2020-06-11	USA	North America	6546	26	1	1	1	1	1	114	39	1	16171	300
hCoV-19/SaudiArabia/KAUST-MADINAH1081/2020|EPI_ISL_513097|2020-06-11	2020-06-11	Saudi Arabia	Asia	12176	26	25	1	23	1	1	1	1	1	16402	800
hCoV-19/USA/WA-S2319/2020|EPI_ISL_496951|2020-06-11	2020-06-11	USA	North America	12177	26	1	17	1	1	1	1	39	1	16403	300
hCoV-19/SaudiArabia/KAUST-MADINAH1115/2020|EPI_ISL_513119|2020-06-11	2020-06-11	Saudi Arabia	Asia	12174	181	25	1	23	1	1	1	1249	1	16400	5447
hCoV-19/SaudiArabia/KAUST-MADINAH1073/2020|EPI_ISL_513090|2020-06-11	2020-06-11	Saudi Arabia	Asia	12178	181	25	1	23	1	1	1	4	1	16405	5447
hCoV-19/USA/WA-S2324/2020|EPI_ISL_496956|2020-06-11	2020-06-11	USA	North America	6546	26	1	1	1	1	1	114	39	1	16171	300
hCoV-19/India/CCMB_M739/2020|EPI_ISL_495234|2020-06-11	2020-06-11	India	Asia	12179	26	115	1	1	1	1	1	39	1	16407	1698
hCoV-19/USA/WA-S2316/2020|EPI_ISL_496948|2020-06-11	2020-06-11	USA	North America	12180	26	25	1	1	1	1	1	1	1	16408	258
hCoV-19/USA/WA-S2367/2020|EPI_ISL_496999|2020-06-11	2020-06-11	USA	North America	11594	26	25	1	1	1	1	1	1251	1	16409	258
hCoV-19/SaudiArabia/KAUST-MADINAH1087/2020|EPI_ISL_513100|2020-06-11	2020-06-11	Saudi Arabia	Asia	12182	1	25	1	23	1	1	1	1	1	16411	800
hCoV-19/USA/WA-S2301/2020|EPI_ISL_496933|2020-06-11	2020-06-11	USA	North America	12183	26	1	1	1	1	1	1	39	1	16412	300
hCoV-19/SaudiArabia/KAUST-MADINAH1114/2020|EPI_ISL_513118|2020-06-11	2020-06-11	Saudi Arabia	Asia	12174	181	25	1	23	1	1	1	1249	1	16400	5447
hCoV-19/SaudiArabia/KAUST-MADINAH1074/2020|EPI_ISL_513091|2020-06-11	2020-06-11	Saudi Arabia	Asia	12184	861	25	1	23	1	1	1	4	1	16414	16416
hCoV-19/USA/WA-S2325/2020|EPI_ISL_496957|2020-06-11	2020-06-11	USA	North America	12071	26	1	1	1	1	1	1	39	1	16277	300
hCoV-19/SaudiArabia/KAUST-MADINAH1079/2020|EPI_ISL_513096|2020-06-11	2020-06-11	Saudi Arabia	Asia	12185	26	25	1	23	1	1	1	1	1	16415	800
hCoV-19/USA/WA-S2377/2020|EPI_ISL_497009|2020-06-11	2020-06-11	USA	North America	12022	26	1	1	1	1	1	1	39	1	16213	300
hCoV-19/SaudiArabia/KAUST-MADINAH1107/2020|EPI_ISL_513111|2020-06-11	2020-06-11	Saudi Arabia	Asia	12176	26	25	1	23	1	1	1	1	1	16402	800
hCoV-19/SaudiArabia/KAUST-MADINAH1085/2020|EPI_ISL_513098|2020-06-11	2020-06-11	Saudi Arabia	Asia	258	861	25	1	23	1	1	1	4	1	16416	16416
hCoV-19/USA/WA-S2375/2020|EPI_ISL_497007|2020-06-11	2020-06-11	USA	North America	11902	26	1	1	1	1	1	1	39	1	16055	300
hCoV-19/USA/WA-S2368/2020|EPI_ISL_497000|2020-06-11	2020-06-11	USA	North America	11394	26	877	1	1	1	1	156	39	1	16133	8902
hCoV-19/SaudiArabia/KAUST-MADINAH1112/2020|EPI_ISL_513116|2020-06-11	2020-06-11	Saudi Arabia	Asia	12187	861	25	1	23	1	1	1	4	1	16418	16416
hCoV-19/USA/WA-S2356/2020|EPI_ISL_496988|2020-06-11	2020-06-11	USA	North America	12188	26	1	1	1	1	1	1	39	1	16419	300
hCoV-19/India/CCMB_M664/2020|EPI_ISL_495222|2020-06-11	2020-06-11	India	Asia	12189	2251	1	1	1	1	1	1	40	1	16420	1179
hCoV-19/USA/CA-IGI-0085/2020|EPI_ISL_511839|2020-06-11	2020-06-11	USA	North America	12170	26	25	1	1	1	1	1	1	1	16396	258
hCoV-19/USA/CA-IGI-0091/2020|EPI_ISL_511845|2020-06-11	2020-06-11	USA	North America	12170	26	25	1	1	1	1	1	1	1	16396	258
hCoV-19/USA/WA-S2321/2020|EPI_ISL_496953|2020-06-11	2020-06-11	USA	North America	12191	26	1	1	1	1	1	1	39	1	16422	300
hCoV-19/SaudiArabia/KAUST-MADINAH1075/2020|EPI_ISL_513092|2020-06-11	2020-06-11	Saudi Arabia	Asia	12192	861	25	1	23	1	1	1	4	1	16423	16416
hCoV-19/USA/WA-S2322/2020|EPI_ISL_496954|2020-06-11	2020-06-11	USA	North America	12112	26	1	1	1	1	1	1	39	1	16328	300
hCoV-19/SaudiArabia/KAUST-MADINAH1116/2020|EPI_ISL_513120|2020-06-11	2020-06-11	Saudi Arabia	Asia	12194	2253	25	1	23	1	1	1	4	1	16426	5447
hCoV-19/USA/WA-S2334/2020|EPI_ISL_496966|2020-06-11	2020-06-11	USA	North America	11394	26	1	1	1	1	1	156	39	1	15389	8902
hCoV-19/USA/WA-S2338/2020|EPI_ISL_496970|2020-06-11	2020-06-11	USA	North America	12195	26	1	1	1	1	1	1	39	1	16427	300
hCoV-19/USA/WA-S2305/2020|EPI_ISL_496937|2020-06-11	2020-06-11	USA	North America	11993	26	96	1	1	1	1	156	39	1	16430	8902
hCoV-19/USA/WA-S2307/2020|EPI_ISL_496939|2020-06-11	2020-06-11	USA	North America	12198	26	1	1	1	1	1	1	39	1	16431	300
hCoV-19/USA/WA-S2310/2020|EPI_ISL_496942|2020-06-11	2020-06-11	USA	North America	12199	792	1	1	1	1	1	1	4	1	16432	10221
hCoV-19/USA/WA-S2335/2020|EPI_ISL_496967|2020-06-11	2020-06-11	USA	North America	11394	26	1	1	1	1	1	156	39	1	15389	8902
hCoV-19/USA/WA-S2337/2020|EPI_ISL_496969|2020-06-11	2020-06-11	USA	North America	11902	26	1	1	1	1	1	1	39	1	16055	300
hCoV-19/SaudiArabia/KAUST-MADINAH1109/2020|EPI_ISL_513113|2020-06-11	2020-06-11	Saudi Arabia	Asia	12200	1	25	1	23	1	1	1	1	1	16434	800
hCoV-19/SaudiArabia/KAUST-MADINAH1076/2020|EPI_ISL_513093|2020-06-11	2020-06-11	Saudi Arabia	Asia	12201	861	25	1	23	1	1	1	4	1	16435	16416
hCoV-19/SaudiArabia/KAUST-MADINAH1077/2020|EPI_ISL_513094|2020-06-11	2020-06-11	Saudi Arabia	Asia	12202	861	25	1	23	1	1	1	4	1	16436	16416
hCoV-19/USA/WA-S2320/2020|EPI_ISL_496952|2020-06-11	2020-06-11	USA	North America	11847	26	1	1	1	1	1	1	39	1	15987	300
hCoV-19/USA/CA-IGI-0054/2020|EPI_ISL_511809|2020-06-11	2020-06-11	USA	North America	12170	26	25	1	1	1	1	1	1	1	16396	258
hCoV-19/USA/WA-S2311/2020|EPI_ISL_496943|2020-06-11	2020-06-11	USA	North America	6546	26	1	1	1	1	1	1	39	1	8880	300
hCoV-19/USA/WA-S2306/2020|EPI_ISL_496938|2020-06-11	2020-06-11	USA	North America	11858	26	1	1	1	1	1	1	39	1	15999	300
hCoV-19/Wales/PHWC-166F82/2020|EPI_ISL_494134|2020-06-11	2020-06-11	United Kingdom	Europe	9539	288	1	1	191	1	1	1	39	1	16438	2490
hCoV-19/USA/WA-S2300/2020|EPI_ISL_496932|2020-06-12	2020-06-12	USA	North America	11845	385	1	1	1	1	1	1	39	1	16309	300
hCoV-19/USA/WA-S2303/2020|EPI_ISL_496935|2020-06-12	2020-06-12	USA	North America	12098	26	25	1	1	1	1	1	1	1	16311	258
hCoV-19/India/CCMB_M780/2020|EPI_ISL_495240|2020-06-12	2020-06-12	India	Asia	12208	26	115	1	1	1	1	1	39	1	16443	1698
hCoV-19/India/CCMB_M812/2020|EPI_ISL_495247|2020-06-12	2020-06-12	India	Asia	12209	26	894	1	1	1	1	1	1	1	16444	258
hCoV-19/India/CCMB_M844/2020|EPI_ISL_495256|2020-06-12	2020-06-12	India	Asia	12210	615	115	1	1	1	1	1	39	1	16445	1698
hCoV-19/USA/WA-S2355/2020|EPI_ISL_496987|2020-06-12	2020-06-12	USA	North America	11902	26	1	1	1	1	1	1	39	1	16055	300
hCoV-19/USA/WA-S2342/2020|EPI_ISL_496974|2020-06-12	2020-06-12	USA	North America	11902	26	1	1	1	1	1	1	39	1	16055	300
hCoV-19/India/GBRC334b/2020|EPI_ISL_512071|2020-06-12	2020-06-12	India	Asia	12212	2255	1	1	1	1	1	3	14	1	16447	9734
hCoV-19/India/CCMB_M785/2020|EPI_ISL_495241|2020-06-12	2020-06-12	India	Asia	12213	26	1	1	1	1	295	1	39	1	16448	300
hCoV-19/USA/WA-S2302/2020|EPI_ISL_496934|2020-06-12	2020-06-12	USA	North America	11902	26	1	1	1	1	1	1	39	1	16055	300
hCoV-19/USA/WA-S2379/2020|EPI_ISL_497011|2020-06-12	2020-06-12	USA	North America	11394	26	1	1	1	1	1	156	39	1	15389	8902
hCoV-19/USA/CA-IGI-0088/2020|EPI_ISL_511842|2020-06-12	2020-06-12	USA	North America	12215	26	1	1	1	1	1	1	39	1	16450	300
hCoV-19/USA/WA-S2353/2020|EPI_ISL_496985|2020-06-12	2020-06-12	USA	North America	12084	26	1	1	1	1	1	1	39	1	16295	300
hCoV-19/USA/FL-BPHL-0513/2020|EPI_ISL_508716|2020-06-12	2020-06-12	USA	North America	52	2256	1	1	1	1	1	1	39	1	16454	300
hCoV-19/USA/FL-BPHL-0515/2020|EPI_ISL_508718|2020-06-12	2020-06-12	USA	North America	52	2256	1	1	1	1	1	1	39	1	16454	300
hCoV-19/USA/WA-S2347/2020|EPI_ISL_496979|2020-06-12	2020-06-12	USA	North America	11541	127	1	1	1	1	1	1	39	1	16364	300
hCoV-19/USA/WA-S2352/2020|EPI_ISL_496984|2020-06-12	2020-06-12	USA	North America	12219	26	1	1	1	1	1	1	39	1	16456	300
hCoV-19/USA/WA-S2304/2020|EPI_ISL_496936|2020-06-12	2020-06-12	USA	North America	12098	26	25	1	1	1	1	1	1	1	16311	258
hCoV-19/USA/WA-S2381/2020|EPI_ISL_497013|2020-06-12	2020-06-12	USA	North America	11541	26	1	1	1	1	1	1	39	1	15584	300
hCoV-19/USA/WA-S2299/2020|EPI_ISL_496931|2020-06-12	2020-06-12	USA	North America	12022	26	1	1	1	13	1	1	39	1	16457	300
hCoV-19/USA/WA-S2346/2020|EPI_ISL_496978|2020-06-12	2020-06-12	USA	North America	12220	26	1	1	1	1	1	1	1253	1	16458	300
hCoV-19/India/GBRC323a/2020|EPI_ISL_495079|2020-06-12	2020-06-12	India	Asia	12221	181	25	1	251	1	1	1	4	1	16459	5447
hCoV-19/India/CCMB_M750/2020|EPI_ISL_495236|2020-06-12	2020-06-12	India	Asia	6823	26	1	1	1	1	1	1	742	1	9238	300
hCoV-19/India/CCMB_M772/2020|EPI_ISL_495238|2020-06-12	2020-06-12	India	Asia	12208	767	115	1	1	1	1	1	39	1	16460	1698
hCoV-19/USA/FL-BPHL-0514/2020|EPI_ISL_508717|2020-06-12	2020-06-12	USA	North America	52	2256	257	1	1	1	1	1	39	1	16461	300
hCoV-19/USA/WA-S2344/2020|EPI_ISL_496976|2020-06-12	2020-06-12	USA	North America	11541	26	1	1	1	1	1	1	39	1	15584	300
hCoV-19/SaudiArabia/KAUST-MADINAH1051/2020|EPI_ISL_513081|2020-06-13	2020-06-13	Saudi Arabia	Asia	12223	181	25	1	23	75	1	1	4	1	16463	5447
hCoV-19/SaudiArabia/KAUST-MADINAH1102/2020|EPI_ISL_513108|2020-06-13	2020-06-13	Saudi Arabia	Asia	12224	2257	25	1	23	1	1	1	1	1	16464	800
hCoV-19/SaudiArabia/KAUST-MADINAH1061/2020|EPI_ISL_513086|2020-06-13	2020-06-13	Saudi Arabia	Asia	258	2258	25	1	23	1	1	1	1	1	16465	800
hCoV-19/USA/WA-S2387/2020|EPI_ISL_497019|2020-06-13	2020-06-13	USA	North America	194	57	1	1	1	1	1	3	1	1	2872	256
hCoV-19/USA/WA-S2385/2020|EPI_ISL_497017|2020-06-13	2020-06-13	USA	North America	6546	26	1	1	1	1	1	1	39	1	8880	300
hCoV-19/SaudiArabia/KAUST-MADINAH1099/2020|EPI_ISL_513106|2020-06-13	2020-06-13	Saudi Arabia	Asia	12225	861	25	1	23	1	1	1	1249	1	16466	16416
hCoV-19/USA/WA-S2393/2020|EPI_ISL_497025|2020-06-13	2020-06-13	USA	North America	1010	1	1	1	1	1	1	3	321	1	3262	256
hCoV-19/SaudiArabia/KAUST-MADINAH1038/2020|EPI_ISL_513074|2020-06-13	2020-06-13	Saudi Arabia	Asia	12226	861	25	1	1	1	1	1	4	1	16467	16416
hCoV-19/USA/WA-S2348/2020|EPI_ISL_496980|2020-06-13	2020-06-13	USA	North America	6546	26	1	1	1	1	1	1	39	1	8880	300
hCoV-19/India/CCMB_M925/2020|EPI_ISL_495263|2020-06-13	2020-06-13	India	Asia	11449	26	115	1	1	1	1	1	39	1	15464	1698
hCoV-19/USA/WA-S2392/2020|EPI_ISL_497024|2020-06-13	2020-06-13	USA	North America	12219	26	1	1	1	1	1	1	39	1	16456	300
hCoV-19/SaudiArabia/KAUST-MADINAH1100/2020|EPI_ISL_513107|2020-06-13	2020-06-13	Saudi Arabia	Asia	12228	2259	25	1	23	1	1	1	4	1	16469	5447
hCoV-19/USA/WA-S2384/2020|EPI_ISL_497016|2020-06-13	2020-06-13	USA	North America	11594	26	25	1	1	1	1	1	1	1	15647	258
hCoV-19/SaudiArabia/KAUST-MADINAH1066/2020|EPI_ISL_513087|2020-06-13	2020-06-13	Saudi Arabia	Asia	12229	26	25	1	23	1	1	1	1	1	16470	800
hCoV-19/USA/WA-S2386/2020|EPI_ISL_497018|2020-06-13	2020-06-13	USA	North America	1494	26	25	1	1	1	1	1	1	1	2022	258
hCoV-19/SaudiArabia/KAUST-MADINAH1049/2020|EPI_ISL_513080|2020-06-13	2020-06-13	Saudi Arabia	Asia	12230	861	25	1	23	1	1	1	4	1	16471	16416
hCoV-19/India/CCMB_M900/2020|EPI_ISL_495262|2020-06-13	2020-06-13	India	Asia	11449	26	115	1	1	1	1	1	39	1	15464	1698
hCoV-19/USA/WA-S2349/2020|EPI_ISL_496981|2020-06-13	2020-06-13	USA	North America	6546	26	1	1	1	1	1	1	39	1	8880	300
hCoV-19/India/CCMB_M931/2020|EPI_ISL_495265|2020-06-13	2020-06-13	India	Asia	11449	26	115	1	1	1	1	1	39	1	15464	1698
hCoV-19/USA/WA-S2350/2020|EPI_ISL_496982|2020-06-13	2020-06-13	USA	North America	6546	26	1	1	1	1	1	1	39	1	8880	300
hCoV-19/SaudiArabia/KAUST-MADINAH1047/2020|EPI_ISL_513078|2020-06-13	2020-06-13	Saudi Arabia	Asia	12232	181	25	1	23	1	1	1	4	1	16474	5447
hCoV-19/SaudiArabia/KAUST-MADINAH1044/2020|EPI_ISL_513076|2020-06-13	2020-06-13	Saudi Arabia	Asia	12233	26	25	1	23	1	1	1	1254	1	16475	800
hCoV-19/SaudiArabia/KAUST-MADINAH1094/2020|EPI_ISL_513103|2020-06-13	2020-06-13	Saudi Arabia	Asia	12234	181	25	1	23	1	1	1	4	1	16476	5447
hCoV-19/USA/WA-S2383/2020|EPI_ISL_497015|2020-06-13	2020-06-13	USA	North America	11594	2245	25	1	1	1	1	1	1	1	16367	258
hCoV-19/SaudiArabia/KAUST-MADINAH1095/2020|EPI_ISL_513104|2020-06-13	2020-06-13	Saudi Arabia	Asia	12235	861	25	1	23	1	1	1	4	1	16477	16416
hCoV-19/SaudiArabia/KAUST-MADINAH1053/2020|EPI_ISL_513083|2020-06-13	2020-06-13	Saudi Arabia	Asia	12236	861	25	1	23	1	1	1	4	1	16478	16416
hCoV-19/SaudiArabia/KAUST-MADINAH1046/2020|EPI_ISL_513077|2020-06-13	2020-06-13	Saudi Arabia	Asia	12237	26	25	1	23	1	1	1	1	1	16479	800
hCoV-19/SaudiArabia/KAUST-MADINAH1048/2020|EPI_ISL_513079|2020-06-13	2020-06-13	Saudi Arabia	Asia	12238	26	25	1	23	1	1	1	1	1	16480	800
hCoV-19/India/CCMB_M969/2020|EPI_ISL_495267|2020-06-13	2020-06-13	India	Asia	11449	26	115	1	1	1	1	1	39	1	15464	1698
hCoV-19/SaudiArabia/KAUST-MADINAH1060/2020|EPI_ISL_513085|2020-06-13	2020-06-13	Saudi Arabia	Asia	12241	181	25	1	23	1	1	1	4	65	16483	5447
hCoV-19/SaudiArabia/KAUST-MADINAH1096/2020|EPI_ISL_513105|2020-06-13	2020-06-13	Saudi Arabia	Asia	12243	861	25	1	23	1	1	1	4	1	16485	16416
hCoV-19/USA/WA-S2382/2020|EPI_ISL_497014|2020-06-13	2020-06-13	USA	North America	12244	26	66	1	31	1	1	1	1	1	16486	985
hCoV-19/USA/WA-S2394/2020|EPI_ISL_497026|2020-06-13	2020-06-13	USA	North America	11847	26	1	1	1	1	1	1	39	1	15987	300
hCoV-19/USA/WA-S2430/2020|EPI_ISL_497062|2020-06-14	2020-06-14	USA	North America	11541	26	1	1	1	1	1	1	39	1	15584	300
hCoV-19/USA/WA-S2401/2020|EPI_ISL_497033|2020-06-14	2020-06-14	USA	North America	12247	26	1	1	1	1	1	1	39	1	16490	300
hCoV-19/Wales/PHWC-166BF7/2020|EPI_ISL_494093|2020-06-14	2020-06-14	United Kingdom	Europe	4038	26	1	1	1	1	1	1	39	1	11752	300
hCoV-19/USA/WA-S2431/2020|EPI_ISL_497063|2020-06-14	2020-06-14	USA	North America	12248	26	1	1	1	1	1	1	39	1	16492	300
hCoV-19/India/TF3/2020|EPI_ISL_508502|2020-06-14	2020-06-14	India	Asia	5394	26	150	1	1	1	1	1	39	1	16493	300
hCoV-19/India/TF4/2020|EPI_ISL_508505|2020-06-14	2020-06-14	India	Asia	12132	181	25	1	23	7	1	1	4	1	16494	5447
hCoV-19/Wales/PHWC-1664A1/2020|EPI_ISL_494003|2020-06-14	2020-06-14	United Kingdom	Europe	9539	288	1	1	1	1	1	1	39	1	12891	2490
hCoV-19/USA/WA-S2400/2020|EPI_ISL_497032|2020-06-14	2020-06-14	USA	North America	2385	489	1	1	1	1	1	3	1	1	3266	256
hCoV-19/USA/WA-S2463/2020|EPI_ISL_497095|2020-06-14	2020-06-14	USA	North America	6546	26	1	1	1	1	1	1	39	1	8880	300
hCoV-19/USA/WA-S2395/2020|EPI_ISL_497027|2020-06-14	2020-06-14	USA	North America	12250	26	1	1	1	1	1	1	39	1	16496	300
hCoV-19/USA/WA-S2461/2020|EPI_ISL_497093|2020-06-14	2020-06-14	USA	North America	194	1	1	1	1	1	1	3	1	1	256	256
hCoV-19/USA/WA-S2429/2020|EPI_ISL_497061|2020-06-14	2020-06-14	USA	North America	11847	26	1	1	1	1	1	1	39	1	15987	300
hCoV-19/India/TF2/2020|EPI_ISL_508496|2020-06-14	2020-06-14	India	Asia	12252	181	25	1	23	1	1	1	4	24	16499	5447
hCoV-19/Sweden/20-52073/2020|EPI_ISL_510872|2020-06-15	2020-06-15	Sweden	Europe	12254	196	25	1	1	1	1	1	1257	1	16501	1063
hCoV-19/USA/FL-BPHL-0518/2020|EPI_ISL_508721|2020-06-15	2020-06-15	USA	North America	12256	26	95	1	1	8	1	1	42	1	16503	1102
hCoV-19/India/GBRC301a/2020|EPI_ISL_495046|2020-06-15	2020-06-15	India	Asia	12257	26	25	1	23	1	1	1	1	1	16504	800
hCoV-19/Sweden/20-52078/2020|EPI_ISL_510875|2020-06-15	2020-06-15	Sweden	Europe	12254	196	25	1	1	1	1	1	1	1	16505	1063
hCoV-19/India/GBRC302a/2020|EPI_ISL_495048|2020-06-15	2020-06-15	India	Asia	9796	790	25	1	23	1	1	1	211	1	16506	13208
hCoV-19/India/GBRC294/2020|EPI_ISL_495034|2020-06-15	2020-06-15	India	Asia	12258	26	896	1	1	1	1	1	1	1	16507	258
hCoV-19/India/GBRC293b/2020|EPI_ISL_495033|2020-06-15	2020-06-15	India	Asia	12259	790	25	1	23	1	1	1	1	1	16508	13208
hCoV-19/USA/WA-S2427/2020|EPI_ISL_497059|2020-06-15	2020-06-15	USA	North America	12158	26	1	1	1	1	1	1	39	1	16384	300
hCoV-19/USA/WA-S2469/2020|EPI_ISL_497101|2020-06-15	2020-06-15	USA	North America	12261	26	1	1	1	1	1	1	39	1	16510	300
hCoV-19/USA/WA-UW-11457/2020|EPI_ISL_501100|2020-06-15	2020-06-15	USA	North America	12262	26	1	1	1	1	1	1	39	1	16511	300
hCoV-19/India/IB13/2020|EPI_ISL_508291|2020-06-15	2020-06-15	India	Asia	6347	26	1	1	138	7	1	1	39	1	8626	8626
hCoV-19/USA/WA-S2414/2020|EPI_ISL_497046|2020-06-15	2020-06-15	USA	North America	12060	26	1	1	1	1	1	1	905	1	16263	300
hCoV-19/India/GBRC309b/2020|EPI_ISL_495062|2020-06-15	2020-06-15	India	Asia	9884	26	1	1	1	1	1	1	1	1	16513	255
hCoV-19/India/IB18/2020|EPI_ISL_508296|2020-06-15	2020-06-15	India	Asia	6347	26	1	1	138	7	1	1	39	1	8626	8626
hCoV-19/USA/WA-S2416/2020|EPI_ISL_497048|2020-06-15	2020-06-15	USA	North America	12265	26	25	1	1	1	1	1	1	1	16515	258
hCoV-19/India/IB44/2020|EPI_ISL_508323|2020-06-15	2020-06-15	India	Asia	2444	2262	1	1	1	1	1	1	39	1	16516	300
hCoV-19/India/GBRC307b/2020|EPI_ISL_495059|2020-06-15	2020-06-15	India	Asia	12266	2263	25	1	23	1	1	1	1	1	16517	800
hCoV-19/India/GBRC306b/2020|EPI_ISL_495057|2020-06-15	2020-06-15	India	Asia	12267	181	25	1	23	1	1	1	4	1	16518	5447
hCoV-19/USA/WA-S2518/2020|EPI_ISL_497150|2020-06-15	2020-06-15	USA	North America	6546	26	1	1	1	1	1	110	39	1	16519	300
hCoV-19/India/GBRC303a/2020|EPI_ISL_495050|2020-06-15	2020-06-15	India	Asia	12268	181	25	1	23	1	1	1	4	1	16520	5447
hCoV-19/USA/WA-S2468/2020|EPI_ISL_497100|2020-06-15	2020-06-15	USA	North America	12270	26	1	1	1	1	1	1	39	1	16523	300
hCoV-19/India/GBRC293a/2020|EPI_ISL_495032|2020-06-15	2020-06-15	India	Asia	12271	2264	1	1	1	1	1	1	1	1	16524	255
hCoV-19/India/GBRC295/2020|EPI_ISL_495035|2020-06-15	2020-06-15	India	Asia	12273	26	897	1	1	1	1	1	1	1	16526	258
hCoV-19/Sweden/20-52077/2020|EPI_ISL_510874|2020-06-15	2020-06-15	Sweden	Europe	12254	196	25	1	1	1	1	1	1	1	16505	1063
hCoV-19/USA/WA-S2515/2020|EPI_ISL_497147|2020-06-15	2020-06-15	USA	North America	11756	26	1	1	29	90	1	1	39	1	15872	11290
hCoV-19/India/GBRC298a/2020|EPI_ISL_495040|2020-06-15	2020-06-15	India	Asia	9871	26	1	1	1	1	1	1	1	1	16529	255
hCoV-19/England/NORT-29BE4A/2020|EPI_ISL_507124|2020-06-15	2020-06-15	United Kingdom	Europe	52	26	1	1	1	1	1	269	39	1	15806	300
hCoV-19/India/GBRC303b/2020|EPI_ISL_495051|2020-06-15	2020-06-15	India	Asia	12276	790	25	1	23	1	1	1	39	1	16530	13208
hCoV-19/India/GBRC306a/2020|EPI_ISL_495056|2020-06-15	2020-06-15	India	Asia	12277	181	25	1	23	1	1	1	4	1	16531	5447
hCoV-19/USA/WA-S2519/2020|EPI_ISL_497151|2020-06-15	2020-06-15	USA	North America	6546	26	1	1	1	1	1	110	39	1	16519	300
hCoV-19/India/GBRC307a/2020|EPI_ISL_495058|2020-06-15	2020-06-15	India	Asia	12278	2266	1	1	1	1	1	1	1	1	16532	255
hCoV-19/Singapore/749/2020|EPI_ISL_500564|2020-06-15	2020-06-15	Singapore	Asia	9604	2217	1	1	1	1	1	1	40	1	16148	1179
hCoV-19/USA/WA-S2484/2020|EPI_ISL_497116|2020-06-15	2020-06-15	USA	North America	12280	26	1	1	1	1	1	156	39	1	16534	8902
hCoV-19/India/IB40/2020|EPI_ISL_508319|2020-06-15	2020-06-15	India	Asia	6347	26	1	1	138	7	1	1	39	1	8626	8626
hCoV-19/USA/WA-S2464/2020|EPI_ISL_497096|2020-06-15	2020-06-15	USA	North America	6546	26	1	1	1	1	1	1	39	1	8880	300
hCoV-19/India/GBRC291/2020|EPI_ISL_495029|2020-06-15	2020-06-15	India	Asia	12282	1439	1	1	1	1	1	1	1	1	16538	255
hCoV-19/India/IB42/2020|EPI_ISL_508321|2020-06-15	2020-06-15	India	Asia	6347	26	1	1	138	7	1	1	39	1	8626	8626
hCoV-19/India/GBRC290a/2020|EPI_ISL_495027|2020-06-15	2020-06-15	India	Asia	12285	2269	25	1	23	1	1	1	1	1	16541	800
hCoV-19/India/IB34/2020|EPI_ISL_508313|2020-06-15	2020-06-15	India	Asia	6347	586	1	1	138	7	1	1	39	1	16542	8626
hCoV-19/India/IB15/2020|EPI_ISL_508293|2020-06-15	2020-06-15	India	Asia	6347	26	1	1	138	7	1	1	39	1	8626	8626
hCoV-19/USA/WA-S2406/2020|EPI_ISL_497038|2020-06-15	2020-06-15	USA	North America	11541	26	1	1	1	1	1	1	39	1	15584	300
hCoV-19/Wales/PHWC-166508/2020|EPI_ISL_494009|2020-06-15	2020-06-15	United Kingdom	Europe	9539	288	1	1	1	1	1	1	39	1	12891	2490
hCoV-19/USA/WA-S2412/2020|EPI_ISL_497044|2020-06-15	2020-06-15	USA	North America	12286	26	899	1	1	1	1	1	39	1	16544	300
hCoV-19/India/GBRC308/2020|EPI_ISL_495060|2020-06-15	2020-06-15	India	Asia	12287	26	25	1	23	1	1	1	1	1	16545	800
hCoV-19/USA/WA-S2411/2020|EPI_ISL_497043|2020-06-15	2020-06-15	USA	North America	228	26	1	1	1	1	1	156	39	1	8902	8902
hCoV-19/India/IB16/2020|EPI_ISL_508294|2020-06-15	2020-06-15	India	Asia	6347	26	1	1	138	7	1	1	39	1	8626	8626
hCoV-19/USA/WA-S2420/2020|EPI_ISL_497052|2020-06-15	2020-06-15	USA	North America	12288	26	25	1	1	1	1	1	1	1	16546	258
hCoV-19/Latvia/083/2020|EPI_ISL_501896|2020-06-15	2020-06-15	Latvia	Europe	12055	26	1	1	1	1	1	1	39	1	16257	300
hCoV-19/India/GA87/2020|EPI_ISL_508282|2020-06-15	2020-06-15	India	Asia	12290	1974	1	1	1	1	1	1	39	1	16548	300
hCoV-19/India/IB24/2020|EPI_ISL_508302|2020-06-15	2020-06-15	India	Asia	2444	2262	1	1	1	1	1	1	39	1	16516	300
hCoV-19/India/GBRC299b/2020|EPI_ISL_495043|2020-06-15	2020-06-15	India	Asia	12294	790	25	1	23	1	1	1	4	1	16552	13208
hCoV-19/USA/CA-IGI-0066/2020|EPI_ISL_511862|2020-06-15	2020-06-15	USA	North America	12162	26	1	1	1	1	296	1	39	1	16553	300
hCoV-19/India/GBRC300a/2020|EPI_ISL_495044|2020-06-15	2020-06-15	India	Asia	4002	2270	25	1	23	1	1	1	4	1	16555	5447
hCoV-19/India/GBRC309a/2020|EPI_ISL_495061|2020-06-15	2020-06-15	India	Asia	12297	26	1	1	1	1	1	1	1	1	16558	255
hCoV-19/USA/WA-S2413/2020|EPI_ISL_497045|2020-06-15	2020-06-15	USA	North America	11847	26	1	1	1	1	1	1	39	1	15987	300
hCoV-19/USA/WA-S2405/2020|EPI_ISL_497037|2020-06-15	2020-06-15	USA	North America	2241	1	1	1	1	1	1	3	1	1	3069	256
hCoV-19/USA/WA-S2398/2020|EPI_ISL_497030|2020-06-15	2020-06-15	USA	North America	6546	26	1	1	1	1	1	1	39	1	8880	300
hCoV-19/USA/WA-S2522/2020|EPI_ISL_497154|2020-06-15	2020-06-15	USA	North America	11541	26	1	1	1	1	1	1	39	1	15584	300
hCoV-19/India/GBRC304b/2020|EPI_ISL_495053|2020-06-15	2020-06-15	India	Asia	12259	790	25	1	23	1	1	1	1	1	16508	13208
hCoV-19/India/GBRC290b/2020|EPI_ISL_495028|2020-06-15	2020-06-15	India	Asia	12300	2273	1	1	1	1	1	1	39	1	16562	300
hCoV-19/India/GBRC300b/2020|EPI_ISL_495045|2020-06-15	2020-06-15	India	Asia	12301	2270	25	1	23	1	1	1	4	1	16563	5447
hCoV-19/India/GBRC297b/2020|EPI_ISL_495039|2020-06-15	2020-06-15	India	Asia	12302	2271	1	1	1	1	1	1	1	1	16564	255
hCoV-19/Sweden/20-52071/2020|EPI_ISL_510871|2020-06-15	2020-06-15	Sweden	Europe	12254	196	25	1	1	1	1	1	1	73	16566	1063
hCoV-19/India/GBRC299a/2020|EPI_ISL_495042|2020-06-15	2020-06-15	India	Asia	12304	26	25	1	23	1	1	1	1	1	16567	800
hCoV-19/India/GBRC296b/2020|EPI_ISL_495037|2020-06-15	2020-06-15	India	Asia	12306	26	1	1	1	1	1	1	1	1	16569	255
hCoV-19/USA/WA-S2422/2020|EPI_ISL_497054|2020-06-15	2020-06-15	USA	North America	11847	26	1	1	1	1	1	1	39	1	15987	300
hCoV-19/USA/WA-S2449/2020|EPI_ISL_497081|2020-06-16	2020-06-16	USA	North America	11444	26	1	1	1	1	1	1	39	1	16193	300
hCoV-19/USA/WA-S2454/2020|EPI_ISL_497086|2020-06-16	2020-06-16	USA	North America	194	1	1	1	1	1	1	3	1	1	256	256
hCoV-19/USA/WA-S2458/2020|EPI_ISL_497090|2020-06-16	2020-06-16	USA	North America	228	26	1	1	1	1	1	156	39	1	8902	8902
hCoV-19/USA/WA-S2527/2020|EPI_ISL_497159|2020-06-16	2020-06-16	USA	North America	11541	26	1	1	1	1	1	1	39	1	15584	300
hCoV-19/USA/WA-S2490/2020|EPI_ISL_497122|2020-06-16	2020-06-16	USA	North America	11566	26	1	1	1	1	1	1	39	1	15612	300
hCoV-19/USA/WA-S2442/2020|EPI_ISL_497074|2020-06-16	2020-06-16	USA	North America	12022	26	1	1	1	1	1	1	39	1	16213	300
hCoV-19/USA/WA-S2455/2020|EPI_ISL_497087|2020-06-16	2020-06-16	USA	North America	194	1	1	1	1	1	1	3	1	1	256	256
hCoV-19/Latvia/084/2020|EPI_ISL_501915|2020-06-16	2020-06-16	Latvia	Europe	12314	26	1	1	1	1	1	1	39	1	16578	300
hCoV-19/India/GA27/2020|EPI_ISL_508222|2020-06-16	2020-06-16	India	Asia	12315	26	1	1	1	7	1	1	39	1	16579	300
hCoV-19/USA/WA-S2457/2020|EPI_ISL_497089|2020-06-16	2020-06-16	USA	North America	12071	26	1	1	1	1	1	1	39	1	16277	300
hCoV-19/India/GA24/2020|EPI_ISL_508219|2020-06-16	2020-06-16	India	Asia	12315	26	1	1	1	7	1	1	39	1	16579	300
hCoV-19/USA/WA-S2524/2020|EPI_ISL_497156|2020-06-16	2020-06-16	USA	North America	11541	26	1	1	1	1	1	1	39	1	15584	300
hCoV-19/USA/WA-S2440/2020|EPI_ISL_497072|2020-06-16	2020-06-16	USA	North America	12316	26	1	1	1	1	1	1	39	1	16580	300
hCoV-19/USA/WA-S2443/2020|EPI_ISL_497075|2020-06-16	2020-06-16	USA	North America	194	57	1	1	1	1	1	3	1	1	2872	256
hCoV-19/USA/WA-S2491/2020|EPI_ISL_497123|2020-06-16	2020-06-16	USA	North America	12317	26	1	1	1	1	1	1	39	1	16581	300
hCoV-19/USA/WA-S2526/2020|EPI_ISL_497158|2020-06-16	2020-06-16	USA	North America	11541	26	1	1	1	1	1	1	39	1	15584	300
hCoV-19/USA/WA-S2486/2020|EPI_ISL_497118|2020-06-16	2020-06-16	USA	North America	11902	26	1	1	1	1	1	1	39	1	16055	300
hCoV-19/USA/WA-S2444/2020|EPI_ISL_497076|2020-06-16	2020-06-16	USA	North America	12177	26	1	17	1	1	1	1	39	1	16403	300
hCoV-19/USA/WA-S2439/2020|EPI_ISL_497071|2020-06-16	2020-06-16	USA	North America	11416	1	1	1	1	1	1	3	1	1	15418	256
hCoV-19/USA/WA-S2446/2020|EPI_ISL_497078|2020-06-16	2020-06-16	USA	North America	194	507	1	1	1	1	1	3	1	1	3354	256
hCoV-19/India/IB48/2020|EPI_ISL_508326|2020-06-16	2020-06-16	India	Asia	12323	26	1	1	138	7	1	1	39	1	16587	8626
hCoV-19/USA/WA-S2460/2020|EPI_ISL_497092|2020-06-16	2020-06-16	USA	North America	6546	26	1	1	1	1	1	1	39	1	8880	300
hCoV-19/Latvia/test1/2020|EPI_ISL_498226|2020-06-16	2020-06-16	Latvia	Europe	1879	26	212	1	1	1	1	1	39	1	8578	300
hCoV-19/USA/WA-S2451/2020|EPI_ISL_497083|2020-06-16	2020-06-16	USA	North America	194	1	1	1	1	1	1	3	1	1	256	256
hCoV-19/India/GA26/2020|EPI_ISL_508221|2020-06-16	2020-06-16	India	Asia	12315	26	1	1	1	7	1	1	39	1	16579	300
hCoV-19/Wales/PHWC-166580/2020|EPI_ISL_494016|2020-06-16	2020-06-16	United Kingdom	Europe	12324	288	1	1	1	1	1	1	39	1	16588	2490
hCoV-19/USA/WA-S2437/2020|EPI_ISL_497069|2020-06-16	2020-06-16	USA	North America	194	1	1	1	1	1	1	3	1	1	256	256
hCoV-19/USA/FL-BPHL-0520/2020|EPI_ISL_508723|2020-06-16	2020-06-16	USA	North America	52	2256	1	1	1	1	1	1	39	1	16454	300
hCoV-19/USA/WA-S2447/2020|EPI_ISL_497079|2020-06-16	2020-06-16	USA	North America	12327	26	1	1	1	1	1	1	39	1	16593	300
hCoV-19/USA/WA-S2553/2020|EPI_ISL_497185|2020-06-16	2020-06-16	USA	North America	12148	26	1	1	1	1	1	273	39	1	16594	300
hCoV-19/USA/WA-S2438/2020|EPI_ISL_497070|2020-06-16	2020-06-16	USA	North America	6546	26	1	1	1	1	1	114	39	1	16171	300
hCoV-19/USA/WA-S2445/2020|EPI_ISL_497077|2020-06-16	2020-06-16	USA	North America	11993	26	1	1	1	1	1	156	39	1	16175	8902
hCoV-19/USA/WA-S2550/2020|EPI_ISL_497182|2020-06-16	2020-06-16	USA	North America	11762	26	25	1	1	1	1	1	1	1	15878	258
hCoV-19/Latvia/085/2020|EPI_ISL_501922|2020-06-16	2020-06-16	Latvia	Europe	12055	26	1	1	1	1	1	1	39	1	16257	300
hCoV-19/USA/WA-S2436/2020|EPI_ISL_497068|2020-06-16	2020-06-16	USA	North America	11902	26	1	1	1	1	1	1	39	1	16055	300
hCoV-19/India/GA25/2020|EPI_ISL_508220|2020-06-16	2020-06-16	India	Asia	12315	26	1	1	1	7	1	1	39	1	16579	300
hCoV-19/England/BRIS-132D85/2020|EPI_ISL_511972|2020-06-16	2020-06-16	United Kingdom	Europe	12322	797	1	1	1	1	1	1	39	1	16598	300
hCoV-19/India/GA7/2020|EPI_ISL_508264|2020-06-17	2020-06-17	India	Asia	12333	26	1	1	1	1	1	29	39	1	16601	1208
hCoV-19/SaudiArabia/KAUST-JEDDAH1009/2020|EPI_ISL_512880|2020-06-17	2020-06-17	Saudi Arabia	Asia	52	1	1	1	1	1	1	1	39	1	14554	300
hCoV-19/SaudiArabia/KAUST-JEDDAH1016/2020|EPI_ISL_512887|2020-06-17	2020-06-17	Saudi Arabia	Asia	12335	26	25	1	23	1	1	1	1	1	16603	800
hCoV-19/India/GA30/2020|EPI_ISL_511931|2020-06-17	2020-06-17	India	Asia	12336	26	1	8	1	1	1	1	39	1	16605	300
hCoV-19/USA/WA-S2501/2020|EPI_ISL_497133|2020-06-17	2020-06-17	USA	North America	11444	26	1	1	1	1	1	1	39	1	16193	300
hCoV-19/India/IB7/2020|EPI_ISL_508335|2020-06-17	2020-06-17	India	Asia	6347	26	1	1	138	7	1	1	1265	1	16607	8626
hCoV-19/SaudiArabia/KAUST-JEDDAH1018/2020|EPI_ISL_512889|2020-06-17	2020-06-17	Saudi Arabia	Asia	52	1	1	1	1	1	1	1	39	1	14554	300
hCoV-19/India/GA20/2020|EPI_ISL_508216|2020-06-17	2020-06-17	India	Asia	12339	26	1	1	1	1	1	1	416	1	16609	300
hCoV-19/USA/WA-S2502/2020|EPI_ISL_497134|2020-06-17	2020-06-17	USA	North America	12340	26	1	1	1	1	1	1	639	1	16610	300
hCoV-19/India/GA28/2020|EPI_ISL_508223|2020-06-17	2020-06-17	India	Asia	12341	26	1	1	1	1	1	1	39	1	16612	300
hCoV-19/India/GA29/2020|EPI_ISL_508224|2020-06-17	2020-06-17	India	Asia	12342	2285	1	1	1	1	1	1	39	1	16613	300
hCoV-19/Scotland/CVR3915/2020|EPI_ISL_512463|2020-06-17	2020-06-17	United Kingdom	Europe	12343	26	341	1	1	1	1	1	39	1	16614	300
hCoV-19/India/IB11/2020|EPI_ISL_508289|2020-06-17	2020-06-17	India	Asia	6347	26	1	1	138	7	1	1	39	1	8626	8626
hCoV-19/India/IB4/2020|EPI_ISL_508318|2020-06-17	2020-06-17	India	Asia	12344	26	1	1	138	7	1	1	39	1	16617	8626
hCoV-19/India/GBRC322b/2020|EPI_ISL_500950|2020-06-17	2020-06-17	India	Asia	12346	1	902	1	1	1	1	1	1	1	16620	4
hCoV-19/India/IB3/2020|EPI_ISL_508308|2020-06-17	2020-06-17	India	Asia	6347	26	1	1	138	7	1	1	39	1	8626	8626
hCoV-19/India/GBRC318a/2020|EPI_ISL_495075|2020-06-17	2020-06-17	India	Asia	9501	26	531	1	1	1	1	1	1	1	16622	258
hCoV-19/SaudiArabia/KAUST-JEDDAH936/2020|EPI_ISL_513063|2020-06-17	2020-06-17	Saudi Arabia	Asia	2043	1	25	1	23	1	1	1	1	1	16623	800
hCoV-19/India/GBRC315b/2020|EPI_ISL_495072|2020-06-17	2020-06-17	India	Asia	258	2286	1	1	1	1	1	1	1	1	16624	338
hCoV-19/India/TF14/2020|EPI_ISL_508493|2020-06-17	2020-06-17	India	Asia	12353	2287	25	1	23	1	1	1	4	1	16630	5447
hCoV-19/SaudiArabia/KAUST-JEDDAH1017/2020|EPI_ISL_512888|2020-06-17	2020-06-17	Saudi Arabia	Asia	12354	181	25	1	23	1	1	1	4	1	16631	5447
hCoV-19/USA/WA-S2559/2020|EPI_ISL_497191|2020-06-17	2020-06-17	USA	North America	11762	26	25	1	1	1	1	1	1	1	15878	258
hCoV-19/India/GBRC317/2020|EPI_ISL_500947|2020-06-17	2020-06-17	India	Asia	12357	26	25	1	23	1	1	1	1	1	16635	800
hCoV-19/USA/WA-S2564/2020|EPI_ISL_497196|2020-06-17	2020-06-17	USA	North America	11541	26	1	1	1	1	1	1	39	1	15584	300
hCoV-19/SaudiArabia/KAUST-JEDDAH1010/2020|EPI_ISL_512881|2020-06-17	2020-06-17	Saudi Arabia	Asia	258	2288	107	1	23	1	1	1	1	1	16636	800
hCoV-19/USA/WA-S2555/2020|EPI_ISL_497187|2020-06-17	2020-06-17	USA	North America	11762	26	25	1	1	1	1	1	1	1	15878	258
hCoV-19/USA/MN-MDH-1400/2020|EPI_ISL_514619|2020-06-17	2020-06-17	USA	North America	12358	26	1	1	1	1	1	1	39	1	16637	300
hCoV-19/India/GA12/2020|EPI_ISL_508208|2020-06-17	2020-06-17	India	Asia	12359	26	1	1	1	1	1	1	39	1	16638	300
hCoV-19/India/IB43/2020|EPI_ISL_508322|2020-06-17	2020-06-17	India	Asia	6347	586	1	1	138	7	1	1	39	1	16542	8626
hCoV-19/India/IB39/2020|EPI_ISL_508317|2020-06-17	2020-06-17	India	Asia	6347	586	1	1	138	7	1	1	39	1	16542	8626
hCoV-19/USA/WA-S2574/2020|EPI_ISL_497206|2020-06-17	2020-06-17	USA	North America	12360	26	1	1	1	1	1	1	39	1	16639	300
hCoV-19/India/GA4/2020|EPI_ISL_508234|2020-06-17	2020-06-17	India	Asia	12361	2289	1	1	1	1	1	1	39	1	16640	300
hCoV-19/India/IB21/2020|EPI_ISL_508299|2020-06-17	2020-06-17	India	Asia	6347	26	1	1	138	7	1	1	39	1	8626	8626
hCoV-19/India/IB19/2020|EPI_ISL_508297|2020-06-17	2020-06-17	India	Asia	6347	1964	1	1	138	7	1	1	39	1	16641	8626
hCoV-19/SaudiArabia/KAUST-JEDDAH1008/2020|EPI_ISL_512879|2020-06-17	2020-06-17	Saudi Arabia	Asia	12363	861	25	7	23	1	1	1	4	1	16643	16416
hCoV-19/USA/WA-S2573/2020|EPI_ISL_497205|2020-06-17	2020-06-17	USA	North America	3441	2290	1	1	1	1	1	1	39	1	16644	300
hCoV-19/India/GBRC315a/2020|EPI_ISL_495071|2020-06-17	2020-06-17	India	Asia	12364	26	25	1	1	1	1	1	1	1	16645	258
hCoV-19/India/GA6/2020|EPI_ISL_508254|2020-06-17	2020-06-17	India	Asia	12365	26	1	1	1	1	1	1	39	1	16646	300
hCoV-19/India/GBRC318b/2020|EPI_ISL_495076|2020-06-17	2020-06-17	India	Asia	9501	26	25	1	1	1	1	1	1	1	16648	258
hCoV-19/SaudiArabia/KAUST-JEDDAH993/2020|EPI_ISL_513067|2020-06-17	2020-06-17	Saudi Arabia	Asia	4044	26	1	1	1	1	1	1	39	1	8274	300
hCoV-19/India/GBRC320/2020|EPI_ISL_495078|2020-06-17	2020-06-17	India	Asia	52	2292	1	1	1	1	1	1	49	1	16649	300
hCoV-19/India/GA17/2020|EPI_ISL_508213|2020-06-17	2020-06-17	India	Asia	12368	1012	1	1	1	1	1	1	39	1	16651	300
hCoV-19/USA/WA-S2499/2020|EPI_ISL_497131|2020-06-17	2020-06-17	USA	North America	12369	26	1	1	1	1	1	1	39	1	16652	300
hCoV-19/India/TF20/2020|EPI_ISL_508497|2020-06-17	2020-06-17	India	Asia	12371	181	25	1	23	1	1	1	1268	1	16654	5447
hCoV-19/India/GA19/2020|EPI_ISL_508214|2020-06-17	2020-06-17	India	Asia	12372	26	903	1	1	1	1	1	39	1	16655	300
hCoV-19/USA/WA-S2504/2020|EPI_ISL_497136|2020-06-17	2020-06-17	USA	North America	11444	26	1	1	1	1	1	1	1269	1	16656	300
hCoV-19/USA/WA-S2512/2020|EPI_ISL_497144|2020-06-17	2020-06-17	USA	North America	11895	26	1	1	1	1	299	1	39	1	16657	300
hCoV-19/USA/WA-S2511/2020|EPI_ISL_497143|2020-06-17	2020-06-17	USA	North America	11985	26	1	1	1	35	1	1	39	1	16165	300
hCoV-19/SaudiArabia/KAUST-JEDDAH1014/2020|EPI_ISL_512885|2020-06-17	2020-06-17	Saudi Arabia	Asia	12374	1	1	1	1	1	1	1	39	1	16659	300
hCoV-19/SaudiArabia/KAUST-JEDDAH997/2020|EPI_ISL_513070|2020-06-17	2020-06-17	Saudi Arabia	Asia	12367	26	1	77	1	1	1	1	39	1	16660	300
hCoV-19/India/GA5/2020|EPI_ISL_508244|2020-06-17	2020-06-17	India	Asia	12375	26	1	1	1	1	1	248	39	1	16661	300
hCoV-19/SaudiArabia/KAUST-JEDDAH1007/2020|EPI_ISL_512878|2020-06-17	2020-06-17	Saudi Arabia	Asia	11699	2293	25	1	23	1	1	1	4	1	16662	16416
hCoV-19/India/TF9/2020|EPI_ISL_508509|2020-06-17	2020-06-17	India	Asia	11705	181	25	1	23	1	1	1	4	1	15800	5447
hCoV-19/USA/WA-S2561/2020|EPI_ISL_497193|2020-06-17	2020-06-17	USA	North America	12377	26	1	1	1	1	1	1	1	1	16664	255
hCoV-19/SaudiArabia/KAUST-JEDDAH1013/2020|EPI_ISL_512884|2020-06-17	2020-06-17	Saudi Arabia	Asia	12374	26	1	1	1	1	1	1	39	1	16665	300
hCoV-19/USA/WA-S2513/2020|EPI_ISL_497145|2020-06-17	2020-06-17	USA	North America	6546	26	1	1	1	1	1	1	39	1	8880	300
hCoV-19/India/GA2/2020|EPI_ISL_508215|2020-06-17	2020-06-17	India	Asia	12339	26	1	1	1	1	300	1	39	1	16666	300
hCoV-19/USA/WA-S2498/2020|EPI_ISL_497130|2020-06-17	2020-06-17	USA	North America	12380	26	1	1	1	1	1	156	39	1	16669	8902
hCoV-19/SaudiArabia/KAUST-JEDDAH1034/2020|EPI_ISL_512903|2020-06-17	2020-06-17	Saudi Arabia	Asia	12381	1	1	1	1	1	1	1	39	1	16670	300
hCoV-19/India/IB26/2020|EPI_ISL_508304|2020-06-17	2020-06-17	India	Asia	6347	26	1	1	138	7	1	1	39	1	8626	8626
hCoV-19/SaudiArabia/KAUST-JEDDAH995/2020|EPI_ISL_513068|2020-06-17	2020-06-17	Saudi Arabia	Asia	2210	1	1	1	1	1	1	1	39	1	16672	300
hCoV-19/SaudiArabia/KAUST-JEDDAH992/2020|EPI_ISL_513066|2020-06-17	2020-06-17	Saudi Arabia	Asia	12384	1	1	1	1	1	1	1	39	1	16674	300
hCoV-19/India/GBRC314/2020|EPI_ISL_495070|2020-06-17	2020-06-17	India	Asia	3090	26	1	1	1	1	301	1	1	1	16675	255
hCoV-19/India/GA9/2020|EPI_ISL_508284|2020-06-17	2020-06-17	India	Asia	12385	26	1	1	1	1	1	1	39	1	16676	300
hCoV-19/USA/WA-S2565/2020|EPI_ISL_497197|2020-06-18	2020-06-18	USA	North America	11594	26	690	1	1	1	1	1	1	1	16677	258
hCoV-19/India/GA69/2020|EPI_ISL_508263|2020-06-18	2020-06-18	India	Asia	12386	2291	1	1	1	1	1	1	39	1	16678	300
hCoV-19/USA/WA-S2558/2020|EPI_ISL_497190|2020-06-18	2020-06-18	USA	North America	11460	1343	66	1	1	1	1	1	1	1	15725	985
hCoV-19/USA/WA-S2567/2020|EPI_ISL_497199|2020-06-18	2020-06-18	USA	North America	11902	26	1	1	1	1	1	1	39	1	16055	300
hCoV-19/India/GBRC346/2020|EPI_ISL_514588|2020-06-18	2020-06-18	India	Asia	12389	2296	25	1	23	1	1	1	4	1	16682	5447
hCoV-19/Belgium/ULG-10246/2020|EPI_ISL_498628|2020-06-18	2020-06-18	Belgium	Europe	7292	26	1	1	1	1	1	1	39	1	12612	300
hCoV-19/India/GBRC344/2020|EPI_ISL_514586|2020-06-18	2020-06-18	India	Asia	12392	181	25	1	23	1	1	1	4	1	16686	5447
hCoV-19/India/GBRC351b/2020|EPI_ISL_514597|2020-06-18	2020-06-18	India	Asia	12301	181	25	1	23	1	1	1	4	1	16688	5447
hCoV-19/India/GBRC347b/2020|EPI_ISL_514590|2020-06-18	2020-06-18	India	Asia	12394	790	25	1	318	1	1	1	4	1	16689	13208
hCoV-19/USA/WA-S2568/2020|EPI_ISL_497200|2020-06-18	2020-06-18	USA	North America	12395	2298	1	1	1	1	1	1	39	1	16690	300
hCoV-19/India/IB32/2020|EPI_ISL_508311|2020-06-18	2020-06-18	India	Asia	6347	26	1	1	138	7	1	1	39	1	8626	8626
hCoV-19/India/GBRC280/2020|EPI_ISL_495017|2020-06-18	2020-06-18	India	Asia	9549	181	25	1	23	1	1	1	1273	1	16691	5447
hCoV-19/India/GBRC352b/2020|EPI_ISL_514599|2020-06-18	2020-06-18	India	Asia	12396	26	25	1	23	1	1	127	1	1	16692	800
hCoV-19/USA/WA-S2575/2020|EPI_ISL_497207|2020-06-18	2020-06-18	USA	North America	12327	26	1	1	1	1	1	1	39	1	16593	300
hCoV-19/India/GA78/2020|EPI_ISL_508272|2020-06-18	2020-06-18	India	Asia	12400	2300	1	1	1	1	1	1	39	1	16696	300
hCoV-19/USA/WA-S2608/2020|EPI_ISL_497240|2020-06-18	2020-06-18	USA	North America	11847	26	1	1	1	1	1	1	39	1	15987	300
hCoV-19/USA/WI-UW-810/2020|EPI_ISL_509819|2020-06-18	2020-06-18	USA	North America	12406	26	130	1	1	1	1	1	1	1	16703	258
hCoV-19/Belgium/ULG-10247/2020|EPI_ISL_498629|2020-06-18	2020-06-18	Belgium	Europe	7292	26	1	1	1	1	1	1	39	1	12612	300
hCoV-19/India/IB6/2020|EPI_ISL_508333|2020-06-18	2020-06-18	India	Asia	6347	26	1	1	138	7	1	1	39	1	8626	8626
hCoV-19/USA/WA-S2566/2020|EPI_ISL_497198|2020-06-18	2020-06-18	USA	North America	11594	26	690	1	1	1	1	1	1	1	16677	258
hCoV-19/USA/WA-S2593/2020|EPI_ISL_497225|2020-06-18	2020-06-18	USA	North America	11444	26	1	1	1	1	1	132	39	1	16707	300
hCoV-19/India/GA68/2020|EPI_ISL_508262|2020-06-18	2020-06-18	India	Asia	12411	26	1	1	1	1	1	1	39	15	16709	317
hCoV-19/India/GA70/2020|EPI_ISL_508265|2020-06-18	2020-06-18	India	Asia	12386	2291	1	1	1	1	1	1	39	1	16678	300
hCoV-19/USA/WA-S2609/2020|EPI_ISL_497241|2020-06-18	2020-06-18	USA	North America	6546	26	1	1	1	1	1	1	39	1	8880	300
hCoV-19/USA/WA-S2602/2020|EPI_ISL_497234|2020-06-18	2020-06-18	USA	North America	12413	26	1	1	1	1	1	1	39	1	16711	300
hCoV-19/USA/WA-S2601/2020|EPI_ISL_497233|2020-06-18	2020-06-18	USA	North America	11594	26	25	1	1	1	1	1	1	1	15647	258
hCoV-19/India/GBRC352a/2020|EPI_ISL_514598|2020-06-18	2020-06-18	India	Asia	12415	26	25	1	23	1	1	1	4	1	16713	800
hCoV-19/India/GBRC281/2020|EPI_ISL_495018|2020-06-18	2020-06-18	India	Asia	12416	2307	1	1	1	1	1	1	1	1	16714	255
hCoV-19/India/GBRC351a/2020|EPI_ISL_514596|2020-06-18	2020-06-18	India	Asia	12417	181	25	1	23	1	1	1	4	1	16715	5447
hCoV-19/India/MN8/2020|EPI_ISL_508422|2020-06-18	2020-06-18	India	Asia	12418	181	25	1	23	1	1	1	4	1	16716	5447
hCoV-19/USA/WA-S2610/2020|EPI_ISL_497242|2020-06-18	2020-06-18	USA	North America	11902	26	1	1	1	1	1	1	39	1	16055	300
hCoV-19/India/GA82/2020|EPI_ISL_508277|2020-06-18	2020-06-18	India	Asia	12385	26	1	1	1	1	1	1	39	1	16676	300
hCoV-19/USA/WA-S2598/2020|EPI_ISL_497230|2020-06-18	2020-06-18	USA	North America	11444	26	1	1	1	1	1	1	406	1	16718	300
hCoV-19/Bangladesh/BCSIR-NILMRC_167/2020|EPI_ISL_498228|2020-06-18	2020-06-18	Bangladesh	Asia	9554	26	1	1	1	1	1	1	39	1	12908	300
hCoV-19/USA/CA-IGI-0079/2020|EPI_ISL_511833|2020-06-18	2020-06-18	USA	North America	12421	26	25	1	1	1	1	1	1	1	16722	258
hCoV-19/India/GBRC342b/2020|EPI_ISL_514583|2020-06-18	2020-06-18	India	Asia	12424	2310	25	1	23	1	1	1	4	1	16725	5447
hCoV-19/India/GBRC343a/2020|EPI_ISL_514584|2020-06-18	2020-06-18	India	Asia	12425	181	25	1	217	1	1	1	4	1	16726	5447
hCoV-19/USA/WA-S2546/2020|EPI_ISL_497178|2020-06-18	2020-06-18	USA	North America	12426	1220	1	1	1	1	1	1	39	1	16727	300
hCoV-19/USA/WA-S2594/2020|EPI_ISL_497226|2020-06-18	2020-06-18	USA	North America	12380	26	1	1	1	1	1	156	39	1	16669	8902
hCoV-19/USA/WA-S2589/2020|EPI_ISL_497221|2020-06-18	2020-06-18	USA	North America	11541	127	1	1	1	1	1	1	39	1	16364	300
hCoV-19/USA/WA-S2596/2020|EPI_ISL_497228|2020-06-18	2020-06-18	USA	North America	11444	26	1	1	1	1	1	1	39	1	16193	300
hCoV-19/India/GA67/2020|EPI_ISL_508261|2020-06-18	2020-06-18	India	Asia	12339	26	1	1	1	1	1	1	416	1	16609	300
hCoV-19/Bangladesh/BCSIR-NILMRC_165/2020|EPI_ISL_498227|2020-06-18	2020-06-18	Bangladesh	Asia	52	126	1	1	1	1	1	1	39	1	13464	300
hCoV-19/USA/WA-UW-11089/2020|EPI_ISL_501092|2020-06-18	2020-06-18	USA	North America	258	26	165	1	1	1	1	1	1	1	13135	338
hCoV-19/India/IB14/2020|EPI_ISL_508292|2020-06-18	2020-06-18	India	Asia	12430	99	1	81	1	1	1	1	40	1	16733	1179
hCoV-19/India/GA83/2020|EPI_ISL_508278|2020-06-18	2020-06-18	India	Asia	12339	26	296	1	1	1	1	1	39	1	16738	300
hCoV-19/USA/WA-S2611/2020|EPI_ISL_497243|2020-06-18	2020-06-18	USA	North America	12435	26	1	1	1	1	1	1	39	1	16739	300
hCoV-19/India/GA81/2020|EPI_ISL_508276|2020-06-18	2020-06-18	India	Asia	12385	26	1	1	1	1	1	1	39	1	16676	300
hCoV-19/USA/WA-S2606/2020|EPI_ISL_497238|2020-06-18	2020-06-18	USA	North America	12436	26	25	1	1	1	1	1	168	1	16740	3530
hCoV-19/India/GA77/2020|EPI_ISL_508271|2020-06-18	2020-06-18	India	Asia	12437	2308	1	1	1	1	1	1	39	1	16741	300
hCoV-19/USA/FL-BPHL-0522/2020|EPI_ISL_508725|2020-06-18	2020-06-18	USA	North America	12429	2312	1	1	1	1	1	1	39	1	16742	300
hCoV-19/India/GA73/2020|EPI_ISL_508267|2020-06-18	2020-06-18	India	Asia	12439	2313	1	1	1	1	1	1	39	1	16745	300
hCoV-19/USA/WA-S2588/2020|EPI_ISL_497220|2020-06-18	2020-06-18	USA	North America	11444	26	1	1	1	1	1	1	39	1	16193	300
[truncated: 86,055 more chars]
